# An Indicator Cell Assay-based Multivariate Blood Test for Early Detection of Alzheimer’s Disease

**DOI:** 10.1101/2025.09.15.25335782

**Authors:** Yijun Sherry Qi, Leslie Rae Miller, Mark D. D‘Ascenzo, Jason D. Berndt, G. Adam Whitney, Fergal Duffy, Samuel A. Danziger, Elaine Peskind, Ge Li, Colin L. Masters, Christopher Fowler, Australian Imaging Biomarkers and Lifestyle Study of Ageing (AIBL) Research Group, Robert Lipshutz, John D. Aitchison, Jennifer J. Smith

## Abstract

The indicator cell assay platform (iCAP) is a novel next-generation approach for blood-based diagnostics that uses standardized cells as biosensors to amplify weak disease signals in blood. We developed an Alzheimer’s disease iCAP (AD-iCAP) for early detection at the mild cognitive impairment/mild dementia stages. To develop the assay, patient plasma is incubated with standardized neurons, which transduce complex circulating signals into gene-expression readouts used to train multivariate disease classifiers via machine learning. We applied systems biology analyses (e.g., GSEA, PCA, correlation/network analyses) to optimize analytical and computational parameters, and then evaluated a locked model in a study with retrospectively collected samples. Performance was AUC 0.64 (95% CI 0.51–0.78, n=82) on an independent external-validation set and AUC 0.77 (95% CI 0.57–0.96, n=23) on a blind set, supporting prospective confirmation in a larger cohort. To overcome pre-analytical noise and reduce bias in feature-selection, modeling was done using a fixed panel of 84 candidate genes chosen a priori from an external AD-iCAP dataset generated with 5XFAD mouse plasma. Despite using no AD-specific prior knowledge in this approach, the assay readout was enriched for Alzheimer’s-relevant pathways, including cholesterol biosynthesis, synaptic structure/neurotransmission and PIK3/AKT activation. Because the assay senses a multivalent cellular response, which is orthogonal to circulating amyloid or tau measurements, AD-iCAP may complement existing blood tests, and its multivariate readout offers a path to precision-medicine applications such as patient stratification for treatment response.

## Supplementary material for "An Indicator Cell Assay-based Multivariate Blood Test for Early Detection of Alzheimer’s Disease": Data File 2

### Sheet: readme oAB data
Nanostring data of differentially expressed genes in the AD-iCAP after exposure to pathogenic amyloid beta fragment
Analysis description:
Nanostring Neuropathology gene panel of 770 genes (V1.0) was used. Genes were normalized to housekeeping genes and filtered to include genes with average expression > 30 counts
Data were processed in R using Limma (the variance is from 0.2 to 0.6 with an linear trend, thus for limma analysis, use trend=T)
Data description:
Heading	Description
oAB vs sAB 6-10	oAB vs sAB 6-10 (6h incubation of 10 microM amyloid beta with neurons indicator cells precultured for 2 weeks) (oligomerized AB versus scrambled AB)
oAB vs sAB 6-5	oAB vs sAB 6-5 (6h incubation of 5 microM amyloid beta with neurons indicator cells precultured for 2 weeks) (oligomerized AB versus scrambled AB)
oAB vs sAB 24-10	oAB vs sAB 24-10 (24h incubation of 10 microM amyloid beta with neurons indicator cells precultured for 2 weeks) (oligomerized AB versus scrambled AB)
logFC	Limma output: The estimated log₂ fold change in expression between the comparison groups.
AveExpr	Limma output: The average log₂ expression value of the gene across all samples in the analysis.
t	Limma output: The moderated t-statistic, which measures the effect size relative to its standard error with variance shrinkage applied.
P.Value	Limma output: The raw p-value testing whether the gene’s expression difference is statistically significant.
adj.P.Val	Limma output: The p-value adjusted for multiple testing (e.g., using Benjamini–Hochberg FDR correction).
B	Limma output: The log-odds that the gene is truly differentially expressed according to the empirical Bayes model.

### Sheet: oAB vs sAB 6-10
oAB vs sAB 6-10 (6h incubation of 10 microM amyloid beta with neurons indicator cells precultured for 2 weeks) (oligomerized AB versus scrambled AB)
Gene	logFC	AveExpr	t	P.Value	adj.P.Val	B
JUN	2.08918	8.9611	26.0772	0	0	130.66
EGR1	1.93115	5.2875	9.41734	0	0	28.6811
FOS	1.24486	6.66201	9.00585	0	0	26.1339
DDIT3	0.662444	9.26402	8.51789	0	0	23.1682
ACHE	0.745689	8.31175	8.25733	0	0	21.6121
MYC	-1.0689	6.64056	-7.86093	0	0	19.2862
IDH1	0.470518	10.6017	7.0878	0	0	14.914
ARC	0.884576	6.60998	6.50113	0	1e-07	11.7646
XBP1	0.691445	7.48218	6.35169	0	1e-07	10.9884
ATF4	0.382867	12.2778	6.25785	0	1e-07	10.5068
NPC1	0.582357	7.77309	5.76723	0	1.6e-06	8.06495
NR4A2	-0.697271	7.0034	-5.62782	1e-07	3e-06	7.39555
IL10RA	1.21944	5.09225	5.56126	1e-07	3.8e-06	7.07993
SNCA	0.447882	8.90359	5.47788	1e-07	5.3e-06	6.68831
EPHA3	-0.442933	8.66533	-5.21982	5e-07	1.7e-05	5.50303
CACNA1C	-0.502273	8.24692	-5.18169	6e-07	1.9e-05	5.33142
GPRASP1	-0.41285	8.89099	-5.02738	1.2e-06	3.64e-05	4.64635
SLC4A10	-0.420241	8.71131	-4.96123	1.6e-06	4.64e-05	4.3574
EPHA4	-0.380544	9.19298	-4.88632	2.3e-06	6.16e-05	4.03369
EPHA7	-0.47061	7.93311	-4.81675	3.1e-06	7.97e-05	3.7364
CPLX1	0.438373	8.03492	4.59669	8.2e-06	0.0001978	2.81775
SQSTM1	0.34275	9.49189	4.58233	8.7e-06	0.0002006	2.75896
HTR5A	0.976638	5.19071	4.57214	9.1e-06	0.0002006	2.71735
CLU	0.352176	9.07352	4.42426	1.69e-05	0.0003585	2.12151
CDK5RAP3	-0.38498	8.68601	-4.41397	1.77e-05	0.0003592	2.08064
NES	0.362533	8.72912	4.3071	2.75e-05	0.0005366	1.66059
GRIA2	-0.275095	10.8497	-4.17792	4.63e-05	0.000871	1.16397
GRIA3	-0.337121	9.04423	-4.15616	5.05e-05	0.000916	1.08154
CNKSR2	-0.321869	9.08755	-4.07052	7.08e-05	0.0012406	0.760529
ATM	-0.372793	8.07016	-3.94259	0.0001163	0.0019689	0.291334
GABRB2	-0.313329	9.00739	-3.93262	0.0001208	0.0019795	0.255283
MMP16	-0.351756	8.24872	-3.84559	0.000168	0.0026673	-0.0560817
PALM	0.284736	9.34134	3.70849	0.0002794	0.0043012	-0.534578
VEGFA	0.50202	6.55535	3.59066	0.0004279	0.0063928	-0.93397
GNAI2	0.255812	9.8958	3.57832	0.0004471	0.0064895	-0.975136
HTT	-0.287955	8.89596	-3.5243	0.0005414	0.0076403	-1.154
RYR2	-0.343338	7.90431	-3.49397	0.0006023	0.0080769	-1.25337
NTS	0.221746	11.4131	3.49307	0.0006042	0.0080769	-1.2563
PAK1	0.235346	10.3545	3.41015	0.0008055	0.0104922	-1.52412
DDC	0.366228	7.55363	3.39525	0.0008478	0.0107666	-1.57165
SHANK2	-0.286564	8.66419	-3.35668	0.000967	0.0119809	-1.69383
MYH10	0.223858	10.469	3.33565	0.0010384	0.0122809	-1.75995
CLN8	0.425708	6.83961	3.33533	0.0010395	0.0122809	-1.76095
PIK3R1	0.231883	10.0671	3.29138	0.0012051	0.0139136	-1.8979
B4GALT6	-0.312339	7.93878	-3.22192	0.0015177	0.016887	-2.11106
KCNA1	-0.51393	6.09403	-3.21963	0.0015291	0.016887	-2.11802
MMP24	0.258967	8.93716	3.20173	0.0016217	0.0175287	-2.17227
GSS	-0.39519	6.94647	-3.18442	0.0017162	0.0181632	-2.22447
CAST	0.695861	5.08823	3.16353	0.0018371	0.0187374	-2.28715
RAF1	-0.249819	9.1326	-3.16233	0.0018442	0.0187374	-2.29074
CDKN1A	0.353097	7.43922	3.15293	0.0019013	0.0189386	-2.3188
PQBP1	0.234668	9.44401	3.13265	0.0020301	0.0198326	-2.3791
PKN1	0.2574	8.78011	3.09665	0.0022788	0.0218421	-2.48527
TRPV1	-0.296981	7.95905	-3.05293	0.0026186	0.0246345	-2.61275
HEXB	0.384698	6.90135	3.04666	0.002671	0.0246707	-2.6309
FAM126A	0.360256	7.21551	3.03926	0.0027341	0.0248023	-2.65227
TPM1	0.222174	9.64457	3.02512	0.0028585	0.0254759	-2.693
CACNA1B	-0.269158	8.33287	-3.00655	0.0030298	0.0265365	-2.74621
CALM1	0.196469	10.7907	2.97319	0.0033613	0.0289417	-2.84106
SLC32A1	0.247169	8.77406	2.9122	0.0040549	0.0343318	-3.01198
GNAI3	0.2631	8.27086	2.89062	0.0043301	0.0356065	-3.07168
KRAS	0.207845	9.73936	2.88288	0.004433	0.0356065	-3.093
EFNB3	0.193637	10.5011	2.87941	0.0044798	0.0356065	-3.10254
MTHFR	0.300494	7.6597	2.87758	0.0045047	0.0356065	-3.10757
GRIK2	-0.319943	7.43199	-2.87384	0.0045559	0.0356065	-3.11785
NGFR	0.426008	6.3292	2.85989	0.0047517	0.0365739	-3.15603
GSN	0.623574	5.13556	2.84702	0.004939	0.0374481	-3.19108
FYN	0.203427	9.88011	2.82977	0.0052008	0.0388532	-3.23787
HOMER1	0.228372	8.98606	2.81396	0.0054519	0.0401383	-3.28054
BCL2	0.223646	9.01154	2.78088	0.0060128	0.0436356	-3.36905
GFPT1	0.22007	8.98727	2.75893	0.0064137	0.0458893	-3.42729
NOVA1	-0.173143	11.4675	-2.74894	0.0066039	0.0465945	-3.45365
GRIN1	0.516922	5.52078	2.71213	0.00735	0.0511477	-3.54999
STAT3	0.220946	8.84098	2.69509	0.0077205	0.0530002	-3.59419
UNC13A	0.206702	9.26258	2.68378	0.0079759	0.0540231	-3.6234
GUSB	-0.299059	7.35035	-2.66954	0.0083079	0.0555319	-3.66
AMIGO1	-0.352649	6.69825	-2.64026	0.0090303	0.0595768	-3.73469
EP300	-0.19867	9.4103	-2.63355	0.0092036	0.0599412	-3.75169
USP21	-0.320211	7.01235	-2.60796	0.0098925	0.0636126	-3.8162
FUS	0.166348	11.2487	2.5915	0.0103598	0.0657845	-3.85739
ATCAY	0.163801	10.9548	2.51056	0.0129577	0.0805667	-4.05637
SRI	0.177079	9.98639	2.50922	0.0130049	0.0805667	-4.0596
RYR3	-0.390908	6.21354	-2.50004	0.0133347	0.0816148	-4.08179
HAP1	0.552075	5.04564	2.4913	0.0136557	0.0825844	-4.10286
GLRB	-0.214667	8.5317	-2.46672	0.014595	0.0872263	-4.16169
CTNS	0.557384	5.03735	2.46074	0.014832	0.087612	-4.17592
SLC8A1	-0.160575	10.7623	-2.43852	0.0157431	0.0886839	-4.22853
PRKACA	0.158874	10.9101	2.43369	0.0159474	0.0886839	-4.2399
RTN4	0.151205	12.1746	2.43257	0.0159952	0.0886839	-4.24253
EIF2S1	0.221253	8.23685	2.4291	0.0161439	0.0886839	-4.25068
AKT1S1	0.324966	6.67959	2.42764	0.0162068	0.0886839	-4.25411
NME5	0.297004	7.01877	2.42499	0.0163218	0.0886839	-4.26034
AP1S1	0.160511	10.845	2.42491	0.0163252	0.0886839	-4.26052
RHOA	0.207624	8.61349	2.42296	0.01641	0.0886839	-4.26508
TAF4	-0.227593	8.12696	-2.40988	0.0169905	0.0908542	-4.29567
ISLR2	0.16037	10.7527	2.40137	0.0173773	0.0919547	-4.31547
CYCS	0.21144	8.4597	2.38727	0.018036	0.0944566	-4.34815
ATP6V0E2	0.17936	9.53248	2.37855	0.0184542	0.0949778	-4.36826
NCL	0.173513	9.79392	2.37741	0.0185094	0.0949778	-4.37088
TBR1	-0.333222	6.4819	-2.32305	0.0213223	0.108317	-4.49468
INSR	-0.181914	9.19251	-2.31037	0.0220302	0.110806	-4.52317
SNCAIP	-0.264237	7.24531	-2.29316	0.0230237	0.114667	-4.5616
AKT2	-0.189704	8.73519	-2.27162	0.0243229	0.119713	-4.60934
HRAS	0.268871	7.12104	2.26862	0.0245082	0.119713	-4.61593
SCN2A	-0.149147	10.6823	-2.24723	0.0258702	0.124849	-4.66285
PFN1	0.141345	11.6604	2.24266	0.0261695	0.124849	-4.67282
MAP2K2	0.168084	9.50925	2.24073	0.0262969	0.124849	-4.67703
TCERG1	-0.187073	8.69867	-2.23041	0.0269869	0.126288	-4.69945
NPC2	0.202246	8.33374	2.22878	0.0270973	0.126288	-4.70298
FXN	-0.250598	7.32489	-2.22467	0.0273773	0.126433	-4.71187
PIK3CB	-0.299975	6.68393	-2.22089	0.0276369	0.126483	-4.72003
AP2A2	0.16167	9.6972	2.21309	0.0281803	0.127818	-4.73686
BAD	0.177256	9.03857	2.20656	0.0286416	0.128761	-4.75088
MAPKAPK2	0.333249	6.2744	2.20214	0.0289582	0.129042	-4.76037
POLR2J	-0.455594	5.26156	-2.19543	0.0294437	0.130064	-4.7747
SYT7	0.161189	9.62421	2.18566	0.030164	0.132098	-4.79553
PDE4D	0.30319	6.57468	2.18091	0.0305197	0.132513	-4.80563
SOD2	0.154108	10.0441	2.17357	0.0310762	0.132619	-4.82118
RAPGEF2	0.185198	8.73218	2.16951	0.0313877	0.132619	-4.82976
NEFL	0.132877	12.2642	2.16763	0.031533	0.132619	-4.83373
DLG4	0.143828	10.6438	2.16447	0.0317779	0.132619	-4.84038
PRNP	0.141764	10.9624	2.16356	0.0318494	0.132619	-4.84231
UCHL1	0.131227	12.0058	2.13289	0.034323	0.141757	-4.90648
ATP6V0C	0.132396	12.0017	2.11794	0.0355871	0.145792	-4.93743
PCSK2	0.176356	8.74309	2.11299	0.0360142	0.146362	-4.94763
GSTP1	0.154468	9.76639	2.10568	0.0366537	0.147778	-4.96266
ZNF24	-0.166948	9.09776	-2.10136	0.037036	0.148144	-4.97152
MAN2B1	-0.477162	4.95991	-2.07272	0.0396588	0.157396	-5.02982
CACNB4	-0.246637	7.11801	-2.06847	0.0400613	0.157761	-5.03841
TAF10	0.161064	9.14236	2.06254	0.040628	0.158762	-5.05035
TWISTNB	-0.206946	7.75529	-2.05218	0.0416362	0.16146	-5.07117
SLC9A6	0.144094	9.88671	2.03296	0.043562	0.16702	-5.10949
MAP2K1	0.173858	8.64311	2.02923	0.0439439	0.16702	-5.11688
OXR1	-0.164438	8.89491	-2.02773	0.0440995	0.16702	-5.11987
HDAC1	-0.256658	6.89408	-2.02453	0.0444304	0.16702	-5.1262
GNB5	0.230831	7.25045	2.02181	0.0447141	0.16702	-5.13158
GRIN2B	-0.13766	10.3575	-2.00916	0.0460514	0.17076	-5.15647
SYT4	-0.129593	11.0173	-2.00041	0.0469972	0.173004	-5.17363
BNIP3	0.147357	9.5469	1.99258	0.0478568	0.174901	-5.1889
GTF2A1	0.141649	9.83098	1.97298	0.0500673	0.181673	-5.22689
PLA2G6	0.262071	6.68331	1.96019	0.0515559	0.185219	-5.25149
BCAS2	0.135203	10.206	1.95834	0.0517738	0.185219	-5.25503
FMR1	-0.173236	8.39558	-1.9531	0.0523966	0.186136	-5.26505
TOR1A	0.168856	8.53815	1.94756	0.0530619	0.186901	-5.27562
SLC17A6	0.348592	5.76966	1.9452	0.0533477	0.186901	-5.28012
PGAM1	0.123441	11.2954	1.94026	0.0539495	0.187715	-5.28951
OPTN	0.156627	8.88664	1.91514	0.0571	0.19718	-5.33691
PPP2R5C	0.122675	11.0953	1.91245	0.0574461	0.19718	-5.34195
DLG3	-0.186141	7.92298	-1.90077	0.0589706	0.200582	-5.36376
PTPRN2	0.131443	10.1544	1.89882	0.0592271	0.200582	-5.36738
PARK7	0.11912	11.5643	1.89104	0.060266	0.201761	-5.38183
CDK5	0.152421	8.91324	1.89026	0.0603696	0.201761	-5.38326
TH	0.149044	9.1597	1.88472	0.06112	0.202934	-5.39352
ARRB2	0.280532	6.28668	1.8676	0.063484	0.209415	-5.42499
CAMK2G	-0.178986	8.04175	-1.86347	0.0640662	0.209506	-5.43255
GSK3B	0.133636	9.78177	1.86156	0.0643364	0.209506	-5.43603
SLC1A1	-0.137311	9.4756	-1.84039	0.0673988	0.21808	-5.47444
TP53	-0.2249	7.03957	-1.827	0.0693976	0.223126	-5.49853
RDX	0.136147	9.53092	1.82324	0.0699676	0.223544	-5.50526
CHRNA7	0.186872	7.6962	1.81883	0.0706404	0.224283	-5.51313
STX2	-0.170423	8.206	-1.81142	0.0717842	0.226499	-5.52633
NRG1	-0.16661	8.22817	-1.80697	0.072478	0.227277	-5.53422
MTOR	-0.187731	7.70301	-1.80324	0.073065	0.227712	-5.54084
RAB3A	0.113374	11.5779	1.79977	0.0736139	0.228023	-5.54698
WFS1	0.357391	5.35162	1.77879	0.0770043	0.23708	-5.58382
GSR	0.142229	8.95579	1.7665	0.0790495	0.241911	-5.60522
ADRA2A	-0.168262	8.00262	-1.73942	0.0837125	0.25382	-5.65184
DDX23	-0.180348	7.68793	-1.73448	0.0845871	0.25382	-5.66027
DOT1L	-0.169746	7.9937	-1.73353	0.0847559	0.25382	-5.66189
LRRC4	-0.201933	7.24672	-1.7325	0.0849399	0.25382	-5.66365
SLC12A5	-0.131212	9.49983	-1.72863	0.0856324	0.254393	-5.67023
MTA2	0.144876	8.7707	1.72522	0.0862463	0.254727	-5.67601
RAD23B	0.11514	10.4215	1.70195	0.090534	0.263432	-5.71522
PRPF3	-0.190288	7.35088	-1.70178	0.090566	0.263432	-5.7155
SHH	-0.312489	5.63829	-1.70081	0.0907493	0.263432	-5.71713
EFR3A	0.168999	7.8063	1.69111	0.0925885	0.267244	-5.7333
SF3A2	-0.184119	7.45375	-1.67951	0.0948302	0.27197	-5.75253
PRKAA2	-0.150854	8.36578	-1.67713	0.0952967	0.27197	-5.75647
CCNH	-0.141043	8.66857	-1.65387	0.09994	0.283629	-5.79458
CRH	0.369558	5.05508	1.64695	0.101356	0.28605	-5.80582
PPP2CA	0.11219	10.3887	1.64214	0.10235	0.287259	-5.81361
PGK1	0.102916	11.4089	1.61638	0.107806	0.299587	-5.85493
GRN	0.20458	6.90942	1.61585	0.107922	0.299587	-5.85578
SORCS3	-0.241033	6.30193	-1.61243	0.108665	0.300009	-5.86122
EPHA5	-0.221397	6.57463	-1.60785	0.109664	0.301132	-5.86848
IKBKB	-0.368918	4.94239	-1.59765	0.111918	0.305635	-5.88459
ABL1	0.139431	8.50127	1.59501	0.112507	0.305635	-5.88874
HDAC7	-0.331353	5.25218	-1.592	0.113182	0.305832	-5.89346
GAD2	-0.107933	10.3904	-1.58658	0.114406	0.307504	-5.90195
CCND1	0.197338	6.94539	1.58217	0.11541	0.30825	-5.90884
CAMK2D	-0.115444	9.72572	-1.58004	0.115897	0.30825	-5.91216
ACTN1	0.270767	5.85916	1.57049	0.1181	0.312474	-5.92698
PARP1	0.119107	9.33629	1.55593	0.121526	0.318916	-5.94943
DRD1	0.35892	4.93201	1.55481	0.121791	0.318916	-5.95114
HTRA2	-0.247524	6.02796	-1.51935	0.130472	0.338888	-6.00489
RAC1	0.098619	11.1319	1.51824	0.130752	0.338888	-6.00656
SIRT1	-0.123706	8.98639	-1.50642	0.133755	0.344911	-6.02419
DCX	0.0887317	13.7713	1.5011	0.135126	0.346687	-6.0321
PPP3CA	0.109911	9.75327	1.49679	0.136243	0.347297	-6.03847
GABRG2	-0.139017	8.17742	-1.49492	0.136731	0.347297	-6.04124
GRM1	0.321734	5.15129	1.49064	0.137851	0.3484	-6.04754
CASP3	0.107148	9.71905	1.48105	0.140385	0.352978	-6.0616
MECP2	-0.130275	8.47141	-1.47855	0.141052	0.352978	-6.06526
CXCR4	-0.253478	5.83923	-1.46464	0.144808	0.360599	-6.08547
GTF2H1	-0.1329	8.22015	-1.4536	0.147842	0.364779	-6.10138
CNTNAP2	-0.141341	7.9292	-1.45331	0.147922	0.364779	-6.10179
HSPB1	0.311677	5.21388	1.44259	0.150916	0.370364	-6.11712
KIF3A	-0.0915477	11.3351	-1.43495	0.15308	0.373869	-6.12799
ATP6V1D	0.121161	8.68869	1.42978	0.154558	0.375671	-6.13531
SIRT2	0.105056	9.59697	1.42253	0.156647	0.378937	-6.14552
ATP6V1H	-0.0970481	10.2279	-1.40287	0.16242	0.389231	-6.17296
GRM2	-0.24371	5.86252	-1.40145	0.162844	0.389231	-6.17494
BACE1	0.100116	9.89782	1.40025	0.163201	0.389231	-6.17659
MSN	0.316738	4.98526	1.39558	0.164604	0.390741	-6.18305
UBQLN1	0.0862725	11.7532	1.38789	0.166929	0.394419	-6.19363
CRTC2	-0.231822	5.94734	-1.38336	0.16831	0.39584	-6.19984
ATP6V0D1	0.0883454	11.1768	1.37824	0.169882	0.397697	-6.20683
ATXN7	-0.132663	7.95635	-1.37491	0.17091	0.398267	-6.21136
SUCLA2	0.0927862	10.3025	1.36151	0.175096	0.402969	-6.22949
LYPLA1	0.0969978	9.94574	1.36001	0.175569	0.402969	-6.23151
NTNG1	-0.251786	5.65497	-1.35954	0.175717	0.402969	-6.23214
SORL1	-0.169893	7.05294	-1.35833	0.1761	0.402969	-6.23377
INA	0.0813678	13.0621	1.35508	0.177133	0.403515	-6.23814
ABAT	-0.0928725	10.399	-1.34976	0.17883	0.403821	-6.24525
CDS1	0.177631	6.7782	1.34967	0.178858	0.403821	-6.24537
FGF12	0.149793	7.36585	1.33722	0.182879	0.409411	-6.26192
SYT13	0.0840812	11.6481	1.33556	0.183422	0.409411	-6.26412
OLFM3	-0.136023	7.7311	-1.3342	0.183865	0.409411	-6.26591
SART1	0.163892	6.9827	1.33209	0.184557	0.409411	-6.2687
CXXC1	-0.202039	6.24661	-1.32688	0.186269	0.411286	-6.27555
GALC	-0.118458	8.4374	-1.32461	0.187022	0.411286	-6.27853
TAZ	-0.193236	6.37334	-1.3048	0.193668	0.422566	-6.30431
SCN1A	-0.271884	5.24433	-1.30437	0.193815	0.422566	-6.30487
DGKB	-0.156808	7.02216	-1.29452	0.197185	0.428078	-6.31754
CREBBP	-0.0885667	10.1403	-1.28043	0.202084	0.436845	-6.33551
AKT1	0.117131	8.28672	1.26609	0.207158	0.445917	-6.35359
GABRA1	-0.142173	7.37933	-1.26272	0.208365	0.446594	-6.35781
GRIA1	0.0835549	10.6723	1.25806	0.21004	0.446594	-6.36362
TBP	-0.102245	8.90153	-1.25787	0.21011	0.446594	-6.36386
CACNA1D	-0.14016	7.38614	-1.24069	0.216373	0.456412	-6.38512
PPARGC1A	0.112049	8.29886	1.24028	0.216526	0.456412	-6.38563
CHRNB2	0.0999509	8.95498	1.23262	0.219366	0.459987	-6.39502
MAPK1	0.0834972	10.4273	1.22994	0.220365	0.459987	-6.39828
PLA2G4C	0.138133	7.3347	1.2284	0.220939	0.459987	-6.40015
NEO1	0.0814106	10.7476	1.22248	0.223166	0.462727	-6.40735
THY1	0.106007	8.5239	1.21171	0.22725	0.46928	-6.42034
SNRPA	-0.100706	8.67426	-1.1973	0.232804	0.478268	-6.43756
SNCB	0.0917077	9.34964	1.19555	0.233485	0.478268	-6.43963
TARDBP	-0.0801135	10.4517	-1.18891	0.236081	0.481643	-6.44748
UBE2K	0.0844611	9.86943	1.18458	0.237783	0.483175	-6.45257
LSM7	0.0796523	10.533	1.17959	0.239757	0.485245	-6.45842
XK	0.207233	5.7438	1.16979	0.243672	0.491212	-6.46984
GNAO1	0.0830367	9.92806	1.15127	0.251185	0.504355	-6.49116
SLA	0.213163	5.61092	1.14473	0.253879	0.506569	-6.49861
ACIN1	-0.0813405	9.87494	-1.14376	0.254282	0.506569	-6.49972
DLGAP1	-0.0900809	9.13559	-1.1379	0.256713	0.509415	-6.50635
CHMP2B	0.0884282	9.14482	1.13445	0.258151	0.509542	-6.51023
AP2B1	0.068277	12.5801	1.13294	0.258783	0.509542	-6.51193
PPP3CB	0.0733165	10.8818	1.12164	0.263548	0.51692	-6.52458
SGPL1	0.153343	6.60387	1.10789	0.269422	0.526151	-6.53978
CCS	-0.127756	7.23124	-1.10503	0.270657	0.526151	-6.54293
NLGN4X	-0.0868242	9.13471	-1.10013	0.272781	0.526151	-6.54829
PTDSS1	0.0777927	9.97332	1.09908	0.273237	0.526151	-6.54944
HDAC6	0.119218	7.45046	1.09628	0.274459	0.526151	-6.55249
GTF2IRD1	0.117836	7.51662	1.09625	0.274469	0.526151	-6.55252
CDK7	0.136627	6.89377	1.08889	0.277693	0.529908	-6.5605
CERS6	0.0709043	10.9323	1.08312	0.280239	0.529908	-6.56673
KATNA1	-0.115336	7.55122	-1.08099	0.281185	0.529908	-6.56902
FGF2	-0.106428	7.87249	-1.08018	0.281545	0.529908	-6.56989
LSM2	0.0964714	8.35374	1.07995	0.281644	0.529908	-6.57013
BID	-0.16178	6.26513	-1.07274	0.284859	0.53398	-6.57784
BCL2L1	0.0794847	9.62666	1.05923	0.290948	0.54173	-6.59214
TENM2	-0.119492	7.30526	-1.05676	0.292072	0.54173	-6.59474
IPCEF1	-0.187622	5.74577	-1.0565	0.292193	0.54173	-6.59502
ERLEC1	-0.0729406	10.144	-1.05379	0.293429	0.542043	-6.59786
NSF	0.0720619	10.2332	1.04654	0.29675	0.546192	-6.60541
CREB1	0.0809526	9.14849	1.03555	0.301834	0.553544	-6.61678
PLCB4	-0.0939857	8.20318	-1.01817	0.309999	0.566473	-6.63452
FGF14	-0.0705746	10.1191	-1.01132	0.313254	0.570369	-6.64142
LRP1	0.0831603	8.77127	1.00605	0.315777	0.57291	-6.64671
CX3CL1	0.159766	6.09702	0.999451	0.318951	0.575309	-6.65328
DNM2	-0.187637	5.67383	-0.998506	0.319408	0.575309	-6.65422
IGF1R	-0.0823147	8.76933	-0.996254	0.320497	0.575309	-6.65645
TAF9	0.0743533	9.42819	0.991724	0.322697	0.577218	-6.66093
ACAA1	-0.109512	7.37749	-0.987214	0.324896	0.578047	-6.66536
ATXN3	-0.0839342	8.60509	-0.98611	0.325436	0.578047	-6.66645
MBP	-0.197505	5.40125	-0.978434	0.329206	0.579811	-6.67394
APP	0.0597946	12.7922	0.978104	0.329368	0.579811	-6.67426
RAB2A	0.0590791	12.5701	0.976413	0.330203	0.579811	-6.67591
MAP2	0.0580923	13.1263	0.974461	0.331168	0.579811	-6.6778
SOD1	0.0635034	10.9192	0.970373	0.333195	0.579811	-6.68175
NRXN1	-0.06798	10.0385	-0.967809	0.33447	0.579811	-6.68422
GAA	-0.113954	7.19298	-0.967404	0.334672	0.579811	-6.68461
TXNL1	0.0774494	9.09441	0.965625	0.33556	0.579811	-6.68632
DLX1	-0.0598162	11.7515	-0.953451	0.341672	0.586336	-6.69794
ADCY5	-0.0862375	8.36764	-0.949757	0.343541	0.586336	-6.70143
LAMP1	0.0680261	9.92	0.947897	0.344484	0.586336	-6.70319
STAMBPL1	-0.0926398	7.97585	-0.947866	0.3445	0.586336	-6.70322
MEAF6	0.0582509	11.9702	0.946219	0.345337	0.586336	-6.70477
DLX2	0.0696999	9.60483	0.94339	0.346777	0.586336	-6.70743
ATP6V0E1	-0.0837752	8.36753	-0.941179	0.347906	0.586336	-6.7095
MNAT1	-0.112721	7.07027	-0.937838	0.349615	0.586336	-6.71262
NELL2	-0.0710366	9.33592	-0.937626	0.349724	0.586336	-6.71282
U2AF2	0.0678706	9.84676	0.93492	0.351113	0.586728	-6.71534
NF1	0.0639273	10.273	0.927862	0.354753	0.589919	-6.72188
CALB2	0.161735	5.84968	0.924577	0.356455	0.589919	-6.7249
CERS2	0.0727135	9.16064	0.924477	0.356506	0.589919	-6.725
SLU7	0.0779888	8.47978	0.896356	0.37129	0.612387	-6.75047
NQO1	0.188908	5.23719	0.889641	0.374876	0.612503	-6.75644
ATRN	-0.065798	9.65977	-0.889406	0.375001	0.612503	-6.75664
SIRT7	-0.125176	6.50197	-0.887003	0.37629	0.612503	-6.75877
ATP6V1E1	0.0580857	10.7964	0.886929	0.37633	0.612503	-6.75883
PRKN	-0.182791	5.26379	-0.884958	0.377389	0.612503	-6.76057
CNR1	0.0814272	8.24572	0.878277	0.380993	0.614116	-6.76643
DNAJA2	0.070685	8.95668	0.877331	0.381505	0.614116	-6.76726
GNAI1	-0.0591653	10.5239	-0.8764	0.38201	0.614116	-6.76807
PIK3CA	0.0727767	8.7019	0.866117	0.387608	0.618674	-6.77699
ARHGAP44	-0.09197	7.53551	-0.864554	0.388463	0.618674	-6.77833
CDC27	-0.0737963	8.65419	-0.86449	0.388498	0.618674	-6.77839
TRIM28	0.0584571	10.7063	0.853259	0.394678	0.626551	-6.78799
SMN1	-0.0632728	9.4713	-0.845355	0.399063	0.630639	-6.79467
DRD2	0.137151	6.02464	0.844147	0.399736	0.630639	-6.79569
GPD1L	-0.0818393	7.96493	-0.833418	0.405741	0.63694	-6.80465
SMPD4	-0.117244	6.4894	-0.832536	0.406237	0.63694	-6.80538
RAN	0.0517039	11.7984	0.828483	0.408522	0.638551	-6.80873
CADPS	-0.0610059	9.55214	-0.82077	0.41289	0.643399	-6.81507
SRSF4	-0.0630131	9.23921	-0.816508	0.415316	0.6452	-6.81854
LCLAT1	-0.0660399	9.02574	-0.81097	0.41848	0.648134	-6.82303
SEC23A	0.0720446	8.52755	0.806234	0.421198	0.650361	-6.82684
CERS4	0.0763579	8.02829	0.798377	0.42573	0.654888	-6.83312
JAM3	-0.0703246	8.40365	-0.794346	0.428066	0.654888	-6.83632
DLAT	0.0614508	9.22614	0.793394	0.428619	0.654888	-6.83707
STX1B	0.0549307	10.1555	0.784027	0.43408	0.654888	-6.84443
CAB39	0.0516393	10.8156	0.783921	0.434142	0.654888	-6.84451
TRIM37	0.073465	8.21529	0.779501	0.436733	0.654888	-6.84795
SLC1A2	-0.056685	9.99161	-0.777511	0.437903	0.654888	-6.8495
NMB	0.18996	4.79327	0.776209	0.438669	0.654888	-6.85051
GUCY1B3	0.0674604	8.49203	0.775213	0.439256	0.654888	-6.85127
ATG5	0.0722702	8.23445	0.773115	0.440494	0.654888	-6.85289
PTDSS2	0.0650667	8.68622	0.770007	0.44233	0.654888	-6.85528
GNPTG	0.073826	8.00646	0.768928	0.442969	0.654888	-6.85611
CNTN1	0.0553504	9.79811	0.768707	0.4431	0.654888	-6.85628
GRM8	-0.113752	6.32024	-0.764117	0.445823	0.654888	-6.85978
MAPK3	0.0648984	8.66436	0.762932	0.446528	0.654888	-6.86069
L1CAM	0.0478936	11.6191	0.761792	0.447206	0.654888	-6.86155
C9orf72	-0.0608612	8.98822	-0.760009	0.448268	0.654888	-6.8629
CAMK4	-0.0811732	7.54925	-0.759642	0.448487	0.654888	-6.86318
SPAST	-0.0497162	10.8701	-0.759412	0.448624	0.654888	-6.86335
AMPH	-0.0525055	10.1252	-0.755158	0.451165	0.656711	-6.86656
KEAP1	-0.111428	6.32845	-0.749072	0.454816	0.659377	-6.87113
MTA1	-0.0552408	9.59958	-0.746617	0.456293	0.659377	-6.87295
GTF2H3	0.100523	6.65538	0.742102	0.459017	0.659377	-6.8763
CACNA1A	-0.169283	5.01968	-0.741849	0.45917	0.659377	-6.87649
CPT1B	-0.102161	6.61381	-0.741323	0.459487	0.659377	-6.87688
PTPRR	-0.112189	6.26849	-0.73637	0.462488	0.661813	-6.88053
ADCY9	-0.0722772	7.86623	-0.730829	0.465857	0.664763	-6.88458
CDK5R1	0.0458109	11.4995	0.725568	0.469069	0.665912	-6.8884
TBPL1	-0.0501985	10.1328	-0.724799	0.46954	0.665912	-6.88895
RET	0.144229	5.4189	0.723076	0.470595	0.665912	-6.89019
NOL3	-0.16885	4.90518	-0.719529	0.472771	0.667133	-6.89274
POLR2K	0.0483112	10.5662	0.711013	0.478019	0.67267	-6.89881
GTF2B	0.0697666	7.8386	0.700523	0.484528	0.679945	-6.9062
SF3B2	0.0460498	10.5969	0.692498	0.489539	0.685085	-6.91177
FRMPD4	0.101883	6.3611	0.687202	0.492862	0.687841	-6.91541
CHD4	-0.0432643	11.3216	-0.679261	0.497867	0.691457	-6.92082
HNRNPM	0.0424665	11.6105	0.677461	0.499005	0.691457	-6.92204
NMNAT2	0.0437816	11.0436	0.676621	0.499537	0.691457	-6.9226
USP30	-0.063755	8.07298	-0.674247	0.50104	0.691654	-6.9242
PRKCSH	-0.0442517	10.6736	-0.665155	0.506824	0.697094	-6.93027
DLD	0.0458618	10.2413	0.663742	0.507726	0.697094	-6.93121
ENTPD4	-0.0534231	8.9126	-0.659986	0.510127	0.698503	-6.93369
PTEN	0.0503165	9.76604	0.657011	0.512034	0.699229	-6.93564
PINK1	0.05561	8.60228	0.649321	0.516979	0.703063	-6.94065
MAPT	0.0415978	11.4556	0.646786	0.518615	0.703063	-6.94229
HDAC2	0.0396329	12.1685	0.646199	0.518994	0.703063	-6.94267
SLC2A1	-0.110943	5.88724	-0.640216	0.522867	0.7032	-6.9465
EFNA5	-0.0794802	6.96327	-0.6368	0.525084	0.7032	-6.94868
UGCG	-0.0428802	10.5118	-0.636055	0.525569	0.7032	-6.94915
STX1A	0.0712503	7.39256	0.632073	0.528161	0.7032	-6.95167
GGA1	-0.0722794	7.23596	-0.630217	0.529372	0.7032	-6.95284
CALB1	-0.0919355	6.41831	-0.629687	0.529718	0.7032	-6.95317
GNAQ	-0.0432223	10.2692	-0.629528	0.529821	0.7032	-6.95327
BRMS1L	-0.0595642	8.082	-0.625933	0.532172	0.7032	-6.95552
CA2	-0.112157	5.73759	-0.625367	0.532542	0.7032	-6.95588
CDC40	-0.0642844	7.67146	-0.624764	0.532937	0.7032	-6.95625
TAF6L	-0.110543	5.74284	-0.621453	0.535107	0.704234	-6.95831
POLR2H	0.0643899	7.62401	0.61769	0.53758	0.70566	-6.96063
GABRB3	-0.0400168	10.8712	-0.606749	0.544801	0.713296	-6.96732
VCP	0.045332	9.41095	0.600586	0.54889	0.716802	-6.97103
PLCB1	-0.0666499	7.32625	-0.595368	0.552364	0.719402	-6.97414
BCHE	0.0853248	6.4226	0.592286	0.554421	0.719402	-6.97597
NFKBIB	0.134216	4.98409	0.589558	0.556245	0.719402	-6.97757
PLXNC1	0.0409011	10.0997	0.587605	0.557552	0.719402	-6.97872
CUL1	-0.0461719	9.18234	-0.586994	0.557961	0.719402	-6.97908
DNM1L	-0.0456324	9.2458	-0.584683	0.559511	0.719574	-6.98043
ATP7A	-0.0860319	6.34454	-0.580943	0.562023	0.720413	-6.9826
ADORA1	0.0773443	6.69677	0.577202	0.564542	0.720413	-6.98477
NPTN	0.0395586	10.267	0.576672	0.5649	0.720413	-6.98507
UBE3A	0.0431816	9.4485	0.574044	0.566672	0.720413	-6.98658
IDE	0.0791146	6.59032	0.573182	0.567255	0.720413	-6.98707
PPT1	0.0413969	9.70556	0.56438	0.573215	0.726168	-6.99207
NFE2L2	0.0820388	6.33094	0.551443	0.582031	0.735501	-6.99927
CLN3	-0.0999252	5.68254	-0.542401	0.58823	0.741491	-7.00421
HIF1A	0.0365072	10.53	0.539365	0.590318	0.742281	-7.00584
AP3S1	-0.035224	10.7104	-0.534278	0.593825	0.744745	-7.00857
GAD1	-0.0353891	10.6546	-0.530193	0.596648	0.744745	-7.01074
OPA1	-0.037811	9.96655	-0.530153	0.596676	0.744745	-7.01076
RING1	0.0543186	7.61199	0.519187	0.604284	0.752393	-7.0165
RELA	0.0866698	5.90344	0.51429	0.607696	0.75479	-7.01903
CUL2	0.0373477	9.60703	0.504661	0.61443	0.761293	-7.02393
PLCL2	-0.043526	8.49758	-0.498199	0.618967	0.763174	-7.02716
DGKE	-0.0416041	8.77301	-0.497961	0.619135	0.763174	-7.02728
APC	-0.0380802	9.42296	-0.496023	0.620498	0.763174	-7.02824
SOX9	0.0918523	5.60104	0.493953	0.621957	0.763174	-7.02926
CTNNB1	-0.0311988	11.2782	-0.486793	0.627012	0.766143	-7.03277
ATF6	0.0383495	9.07698	0.486255	0.627393	0.766143	-7.03303
PHF21A	0.0494137	7.69837	0.481734	0.630594	0.766823	-7.03521
TNR	-0.0462191	7.9765	-0.479822	0.631951	0.766823	-7.03613
KIAA1161	0.101737	5.18297	0.47908	0.632478	0.766823	-7.03649
EPHA6	-0.100227	5.22929	-0.473719	0.636289	0.767836	-7.03904
PSEN1	-0.0385244	8.86219	-0.473652	0.636336	0.767836	-7.03907
GBA	-0.0436809	8.14636	-0.465534	0.642126	0.772986	-7.04287
MFN2	-0.0335577	9.71806	-0.461643	0.644909	0.774108	-7.04467
PRKACB	0.0296703	11.0743	0.458168	0.647398	0.774108	-7.04627
C6	-0.0631641	6.62291	-0.457845	0.64763	0.774108	-7.04642
INPP5F	0.0308319	10.3338	0.451713	0.652033	0.777542	-7.0492
HMGB1	0.0339893	9.30481	0.445718	0.65635	0.780857	-7.05189
GLS	-0.0328955	9.50313	-0.439717	0.660683	0.783377	-7.05454
CACNB2	-0.039759	8.26206	-0.437978	0.66194	0.783377	-7.0553
CYP4X1	-0.0440049	7.94315	-0.436384	0.663094	0.783377	-7.056
PRKCG	0.0943012	5.08216	0.425733	0.670824	0.790274	-7.06058
ADAM10	-0.0334301	9.04399	-0.421616	0.673821	0.790274	-7.06233
NELFA	-0.0468418	7.45741	-0.421478	0.673921	0.790274	-7.06238
ADCY8	-0.0636679	6.26694	-0.418729	0.675926	0.790274	-7.06354
SYNJ1	-0.0346466	8.76112	-0.417653	0.676711	0.790274	-7.06399
SRC	0.0297497	9.70315	0.402243	0.687995	0.801608	-7.07029
EHMT1	-0.0318557	9.02861	-0.397618	0.691395	0.803727	-7.07214
SERPINB6	-0.0898389	4.96443	-0.393329	0.694553	0.805555	-7.07384
POLR2L	0.0272505	10.1252	0.372691	0.709828	0.819678	-7.08173
GRIN2D	0.0379437	7.84513	0.371755	0.710524	0.819678	-7.08208
SPTBN2	0.0281229	9.41331	0.369022	0.712556	0.819678	-7.08309
PRPF31	0.0420148	7.2512	0.366224	0.714639	0.819678	-7.08412
STAT1	-0.0420771	7.33345	-0.36601	0.714798	0.819678	-7.0842
ATXN2	-0.0263072	9.70625	-0.36196	0.717817	0.821286	-7.08567
CNTNAP1	-0.0341816	7.99811	-0.352598	0.724812	0.826337	-7.08901
AP3M2	-0.0293924	8.7317	-0.351118	0.725921	0.826337	-7.08953
DAGLA	-0.0332434	8.04473	-0.349529	0.727111	0.826337	-7.09009
AP4S1	0.0299882	8.46281	0.343154	0.731893	0.829111	-7.09229
MAPK9	-0.0224152	10.862	-0.341336	0.733258	0.829111	-7.09291
SF3B4	0.0282003	8.80401	0.339753	0.734448	0.829111	-7.09345
XIAP	0.0235347	10.0011	0.335233	0.737849	0.831103	-7.09498
APAF1	0.0302704	8.16673	0.327216	0.743894	0.836058	-7.09763
BECN1	-0.0272483	8.56172	-0.317477	0.751259	0.842345	-7.10076
GRIN2A	-0.0521048	5.99674	-0.315437	0.752804	0.842345	-7.10141
AKT3	-0.0197689	11.1812	-0.305742	0.760163	0.846955	-7.10442
CUL3	0.0236898	9.35692	0.30418	0.761351	0.846955	-7.10489
GRIA4	-0.0264819	8.49337	-0.303424	0.761926	0.846955	-7.10512
PRKCB	0.0224483	9.56109	0.297447	0.766476	0.850153	-7.10692
PRKCE	-0.0279702	7.7689	-0.276541	0.782458	0.863338	-7.11291
ATP6V1A	-0.0168631	12.3211	-0.276014	0.782862	0.863338	-7.11306
BAX	0.0221977	8.84865	0.271604	0.786246	0.863338	-7.11426
HCN1	-0.0503119	5.66152	-0.268574	0.788573	0.863338	-7.11508
ATP8A2	-0.0188229	10.0466	-0.268438	0.788678	0.863338	-7.11512
POLR2B	-0.0180652	10.7346	-0.268077	0.788955	0.863338	-7.11522
GABRA4	0.0383393	6.50652	0.266378	0.79026	0.863338	-7.11567
COL4A2	0.0313209	7.08069	0.259736	0.795372	0.86667	-7.11741
GNPTAB	-0.0183812	9.98043	-0.257983	0.796722	0.86667	-7.11787
PSEN2	0.0243148	7.96679	0.244504	0.807126	0.874749	-7.12125
PDE1B	0.0287008	7.1423	0.242355	0.808788	0.874749	-7.12178
SP1	0.0502054	5.27532	0.241058	0.809792	0.874749	-7.12209
GRM5	-0.018516	9.24986	-0.239449	0.811037	0.874749	-7.12247
ITGA7	0.0521829	5.08923	0.237011	0.812925	0.874927	-7.12306
SYT1	-0.0145388	11.619	-0.232783	0.816201	0.876596	-7.12405
PPP2R5E	0.0149532	10.7317	0.225123	0.822145	0.879285	-7.1258
ATP2B3	-0.0285071	6.91895	-0.224477	0.822647	0.879285	-7.12595
GPR37	0.0390056	5.78648	0.222868	0.823897	0.879285	-7.12631
NTRK1	0.0473785	5.0777	0.215187	0.829871	0.883804	-7.12799
PDPK1	0.0157525	9.38121	0.208192	0.835321	0.887746	-7.12947
RAB3C	-0.0130241	11.3622	-0.204911	0.837879	0.888606	-7.13014
PRKCA	-0.0164561	8.66635	-0.191898	0.848044	0.897513	-7.13272
GNG2	0.0111324	12.9676	0.183074	0.854951	0.902942	-7.13438
NEGR1	0.0115207	10.7452	0.172865	0.862957	0.909506	-7.13619
TNFRSF10B	0.0241821	6.39443	0.166112	0.86826	0.912223	-7.13734
XAB2	0.0197628	7.18483	0.164661	0.8694	0.912223	-7.13758
NCAM1	-0.0099035	12.8866	-0.162725	0.870922	0.912223	-7.13789
ARHGEF10	0.0249869	5.8016	0.142695	0.886694	0.926833	-7.14095
CASP9	0.0280183	5.21814	0.132638	0.894632	0.933209	-7.14233
SCAMP2	0.0177071	6.48765	0.125099	0.900588	0.937498	-7.14331
MAPK10	-0.0077686	11.1336	-0.121187	0.903682	0.938794	-7.14379
SNAP91	0.0082694	10.1333	0.118611	0.905719	0.93899	-7.1441
KCNB1	0.0107621	7.93179	0.109817	0.91268	0.942374	-7.1451
CADM3	0.0070529	11.0943	0.109801	0.912693	0.942374	-7.1451
ATP6V1G2	0.0071307	10.3096	0.104651	0.916772	0.94326	-7.14565
INPP4A	0.0076697	9.59582	0.104029	0.917265	0.94326	-7.14572
TFAM	0.0089732	8.18939	0.0970566	0.922792	0.947027	-7.14642
PPP3CC	0.0074524	6.91838	0.0597742	0.952403	0.975445	-7.14934
ATP13A2	-0.0041744	9.20851	-0.0530962	0.957716	0.977629	-7.14972
CAMK2B	-0.0040811	9.21248	-0.0522558	0.958384	0.977629	-7.14976
PHF2	0.0037217	9.35549	0.0491617	0.960846	0.978176	-7.14992
MUTYH	-0.0078802	5.40848	-0.0398097	0.96829	0.98217	-7.15034
MAPK8	0.0025647	11.0065	0.0393165	0.968683	0.98217	-7.15035
NFKBIA	-0.0031236	8.66057	-0.0369465	0.97057	0.98217	-7.15045
LMNA	-0.0029539	8.39994	-0.0327828	0.973885	0.982237	-7.15059
RIMS1	-0.0033244	7.65873	-0.0320068	0.974503	0.982237	-7.15062
PPM1L	-0.001875	8.43069	-0.0212931	0.983036	0.988876	-7.1509
NOTCH4	0.0021882	5.86241	0.0126979	0.989883	0.993796	-7.15105
PCNA	0.000831	6.76675	0.0063176	0.994966	0.995882	-7.15111
MAGEE1	0.0004108	9.07241	0.0051687	0.995882	0.995882	-7.15111

### Sheet: oAB vs sAB 24-10
oAB vs sAB 24-10 (24h incubation of 10 microM amyloid beta with neurons indicator cells precultured for 2 weeks) (oligomerized AB versus scrambled AB)
Gene	logFC	AveExpr	t	P.Value	adj.P.Val	B
JUN	1.71487	8.17357	17.0554	0	0	19.8699
DDIT3	0.693345	8.18275	8.13902	1e-07	2.62e-05	7.90387
GRIN2B	-0.406271	9.99974	-6.75182	1.7e-06	0.0002647	5.20412
ATF4	0.368354	11.219	6.40238	3.5e-06	0.00041	4.48183
PIK3R1	0.46068	8.56641	6.01458	8e-06	0.0007472	3.66156
VEGFA	1.22904	5.45224	5.51401	2.39e-05	0.001852	2.57612
CLU	0.470616	8.50348	5.22982	4.49e-05	0.0029846	1.94826
EPHA7	-0.384439	8.4575	-4.93567	8.71e-05	0.0050617	1.29118
KIF3A	-0.314668	10.5024	-4.83109	0.0001104	0.0057029	1.05615
CACNA1B	-0.61714	7.25725	-4.68164	0.0001551	0.0072124	0.719222
GPRASP1	-0.450712	8.29344	-4.4834	0.0002441	0.010318	0.270966
UCHL1	0.242759	11.4402	4.40866	0.0002897	0.0112274	0.101704
SLC4A10	-0.506153	8.30877	-4.35067	0.000331	0.0118404	-0.0296672
RYR2	-0.534167	6.98092	-4.30024	0.0003717	0.012346	-0.143916
GNAQ	-0.266974	9.60047	-4.2497	0.0004175	0.0129439	-0.258432
GRIA2	-0.335067	10.0601	-4.16909	0.0005027	0.0145589	-0.441006
CASP3	0.299475	9.06031	4.14427	0.0005323	0.0145589	-0.497208
GRIA3	-0.302585	8.36637	-4.07086	0.0006303	0.0162836	-0.663318
GUCY1B3	-0.314305	8.21075	-4.03256	0.0006885	0.0168497	-0.74991
NPTN	-0.243204	9.89853	-3.97307	0.0007896	0.0181664	-0.884319
LSM2	-0.418337	7.32415	-3.93975	0.0008526	0.0181664	-0.959514
HMGB1	-0.2825	8.70267	-3.93629	0.0008595	0.0181664	-0.967339
CCNH	-0.348738	8.06476	-3.90157	0.000931	0.0188232	-1.04561
HEXB	0.735199	6.09718	3.87148	0.0009979	0.0193335	-1.11341
SIRT1	-0.312937	8.16457	-3.79849	0.0011805	0.021575	-1.27762
GRM5	-0.294804	8.68312	-3.77353	0.0012502	0.021575	-1.33368
ATRN	-0.333804	8.44988	-3.77266	0.0012527	0.021575	-1.33563
STAT1	-0.483723	6.89817	-3.71465	0.0014315	0.0237735	-1.46572
POLR2L	-0.264916	9.34028	-3.69343	0.0015031	0.0241008	-1.51323
CDK5R1	0.245847	10.77	3.5634	0.0020255	0.0313958	-1.80333
RAN	-0.22464	10.7399	-3.53146	0.0021792	0.0326886	-1.8743
TXNL1	0.321396	8.1243	3.47958	0.0024537	0.0356556	-1.98928
CUL1	-0.271172	8.19423	-3.42636	0.0027707	0.0390418	-2.10685
ABAT	-0.310862	9.0296	-3.3714	0.0031403	0.0407129	-2.22783
UGCG	-0.228853	9.67235	-3.35988	0.0032236	0.0407129	-2.25311
GLS	-0.25345	8.75228	-3.35774	0.0032394	0.0407129	-2.2578
PPP2R5E	-0.216248	9.93444	-3.35772	0.0032395	0.0407129	-2.25785
PGAM1	-0.216077	10.4921	-3.32297	0.0035058	0.0412228	-2.33401
EPHA6	-0.46717	6.75666	-3.30993	0.0036111	0.0412228	-2.36255
TBR1	-0.506623	6.82967	-3.29908	0.0037011	0.0412228	-2.38624
CDK5RAP3	-0.48389	7.82179	-3.292	0.003761	0.0412228	-2.40171
SLC12A5	-0.226193	8.91656	-3.28787	0.0037964	0.0412228	-2.41073
AP2A2	0.235529	8.76475	3.28606	0.003812	0.0412228	-2.41467
BCL2	0.285823	8.01056	3.2684	0.0039676	0.0419308	-2.45318
PSEN2	-0.445892	6.56994	-3.25746	0.0040672	0.0420163	-2.47701
SYT4	-0.226753	10.61	-3.23842	0.0042463	0.0420163	-2.51843
ACHE	0.397167	6.93613	3.23836	0.0042468	0.0420163	-2.51855
PRKAA2	-0.303777	7.58776	-3.18421	0.0047992	0.0455743	-2.63595
PRKCB	-0.278726	8.34085	-3.18391	0.0048024	0.0455743	-2.63659
GABRB2	-0.250397	8.08673	-3.16102	0.0050567	0.0470273	-2.68604
CPLX1	-0.461687	6.46324	-3.14183	0.0052798	0.0481393	-2.7274
DNM2	-0.925973	4.88427	-3.10946	0.0056782	0.050776	-2.797
CACNA1D	-0.40873	6.60394	-3.02956	0.0067904	0.0595763	-2.96777
CTNNB1	-0.192972	10.7408	-3.0064	0.0071505	0.0609966	-3.01699
INSR	-0.263445	8.28174	-3.00239	0.0072147	0.0609966	-3.02549
SLC8A1	-0.217593	10.1346	-2.96677	0.0078098	0.0627304	-3.10089
ADCY9	-0.344315	6.99311	-2.96512	0.0078384	0.0627304	-3.10436
XBP1	0.46039	6.37196	2.96481	0.0078439	0.0627304	-3.10502
ATCAY	0.185082	10.2973	2.95823	0.0079593	0.0627304	-3.11891
CACNA1C	-0.289395	7.44419	-2.93167	0.0084425	0.0654291	-3.17485
TRIM37	-0.258806	7.6606	-2.92355	0.0085957	0.0655249	-3.19192
AP3M2	-0.233715	8.25778	-2.90171	0.0090214	0.0676605	-3.23774
OPA1	-0.218154	9.1943	-2.86021	0.0098866	0.0729723	-3.32442
GSTP1	0.194387	8.98675	2.83348	0.0104854	0.0761832	-3.37998
KEAP1	0.793806	5.05195	2.81164	0.0110005	0.0777164	-3.42523
FOS	0.652902	5.37952	2.81038	0.0110307	0.0777164	-3.42782
CHD4	-0.199355	10.135	-2.79773	0.011341	0.07871	-3.45398
NOVA1	-0.165377	10.5386	-2.77563	0.0119029	0.0813945	-3.49952
ATM	-0.30619	7.25554	-2.73284	0.013067	0.0863838	-3.58725
CNTNAP2	-0.228755	7.911	-2.73268	0.0130716	0.0863838	-3.58758
SPAST	-0.178569	10.1813	-2.71444	0.0136004	0.0863838	-3.6248
SYNJ1	-0.246506	7.97405	-2.7133	0.013634	0.0863838	-3.62711
TARDBP	-0.202005	9.81049	-2.71123	0.0136954	0.0863838	-3.63133
STX2	-0.311309	7.36748	-2.7095	0.0137471	0.0863838	-3.63486
SLC1A1	-0.215948	8.59858	-2.68233	0.014581	0.0904024	-3.69005
ATXN2	-0.208945	8.9527	-2.62775	0.0164042	0.100368	-3.80017
PDE1B	-0.330411	6.90333	-2.61131	0.016994	0.102626	-3.83312
CADPS	-0.195915	8.79761	-2.60055	0.0173911	0.103361	-3.85464
SUCLA2	-0.172586	9.50691	-2.59511	0.0175954	0.103361	-3.86552
SHANK2	-0.225049	7.76534	-2.59002	0.0177883	0.103361	-3.87567
NPC2	0.265143	7.53826	2.58421	0.0180107	0.103361	-3.88723
BNIP3	-0.215047	8.57407	-2.57863	0.0182272	0.103361	-3.89835
PPP3CA	-0.207933	8.93135	-2.57109	0.0185235	0.103776	-3.91335
INPP4A	-0.202062	8.71171	-2.55818	0.0190415	0.104371	-3.93898
PRKCA	-0.230985	7.87407	-2.55288	0.0192579	0.104371	-3.94947
FAM126A	-0.307592	7.00312	-2.54695	0.0195029	0.104371	-3.96121
PPT1	-0.171118	9.02583	-2.54636	0.0195275	0.104371	-3.96238
PARP1	-0.195847	8.40507	-2.53576	0.0199731	0.10554	-3.98331
SQSTM1	0.180021	8.62776	2.52035	0.0206383	0.107829	-4.01368
HDAC2	-0.150826	11.3841	-2.50738	0.021214	0.109605	-4.03916
RAB3C	-0.150301	10.5568	-2.49512	0.0217723	0.110627	-4.0632
OPTN	0.211676	8.20401	2.49263	0.0218875	0.110627	-4.06808
CNR1	-0.203113	8.07723	-2.48412	0.0222851	0.111326	-4.08472
STAMBPL1	-0.302875	6.98149	-2.47948	0.0225046	0.111326	-4.09378
PIK3CB	-0.713559	5.5605	-2.46884	0.0230156	0.112168	-4.11451
AKT2	-0.21346	7.83985	-2.46593	0.0231572	0.112168	-4.12017
EHMT1	-0.195351	8.12544	-2.45234	0.0238302	0.113519	-4.1466
SNCB	-0.218736	8.38381	-2.44644	0.0241276	0.113519	-4.15803
CAB39	-0.160857	9.93967	-2.44536	0.0241827	0.113519	-4.16013
GBA	0.266223	7.18589	2.44085	0.0244127	0.113519	-4.16885
INA	-0.137948	11.9603	-2.39485	0.026882	0.122759	-4.25745
GLRB	-0.206793	7.937	-2.39404	0.0269278	0.122759	-4.25902
NEGR1	-0.153557	10.1248	-2.38472	0.0274562	0.123235	-4.27685
LYPLA1	-0.215978	8.92142	-2.38287	0.0275623	0.123235	-4.28038
B4GALT6	-0.276454	7.41319	-2.36072	0.0288626	0.126739	-4.32262
MAPT	-0.139873	10.4118	-2.36025	0.028891	0.126739	-4.32352
CUL2	-0.184554	8.85624	-2.35017	0.0295015	0.127266	-4.34265
TFAM	-0.245557	7.11599	-2.34924	0.0295585	0.127266	-4.34441
SLU7	0.220486	7.80486	2.33841	0.0302292	0.128775	-4.36492
GAD1	-0.161707	9.43661	-2.33469	0.0304629	0.128775	-4.37196
PFN1	-0.149904	10.6954	-2.32852	0.0308542	0.129254	-4.38361
CDC27	-0.251649	7.93192	-2.32027	0.0313849	0.130303	-4.39918
CAMK2G	-0.23747	7.20621	-2.30917	0.0321113	0.13214	-4.42004
DNM1L	-0.166609	8.5693	-2.29392	0.0331354	0.135158	-4.44863
UBE3A	-0.203178	8.52513	-2.27936	0.0341417	0.138051	-4.47584
HNRNPM	-0.136929	10.5524	-2.252	0.036108	0.144137	-4.52668
SOD1	-0.143698	10.0261	-2.24985	0.0362667	0.144137	-4.53066
NMNAT2	0.139847	10.197	2.24052	0.0369632	0.14566	-4.54789
CALB1	-0.429499	5.79935	-2.23374	0.0374774	0.146445	-4.5604
AP3S1	-0.151322	10.1162	-2.22208	0.0383769	0.14871	-4.58186
GABRG2	-0.251426	7.11855	-2.21447	0.0389742	0.148719	-4.59582
NES	0.297603	6.96211	2.21003	0.0393274	0.148719	-4.60397
CHRNA7	0.243088	7.02729	2.20989	0.0393385	0.148719	-4.60423
COL4A2	0.349567	6.09494	2.20412	0.0398011	0.149254	-4.61478
GPD1L	-0.21168	7.74081	-2.19341	0.0406729	0.151303	-4.63433
RAF1	-0.172163	8.40798	-2.18485	0.0413824	0.152721	-4.64992
GFPT1	-0.170211	8.10963	-2.17558	0.0421638	0.154379	-4.66676
MAPK1	-0.138572	9.81634	-2.16626	0.0429624	0.154986	-4.68365
PGK1	-0.126339	10.589	-2.16587	0.0429961	0.154986	-4.68435
CNKSR2	-0.252831	8.03613	-2.15006	0.0443845	0.157078	-4.71291
NCL	-0.144341	9.024	-2.13408	0.0458285	0.157078	-4.74163
ATP6V0D1	-0.141089	10.4307	-2.13376	0.0458571	0.157078	-4.74219
POLR2B	-0.136584	9.92012	-2.12839	0.0463522	0.157078	-4.75181
MAP2K1	-0.18641	7.76942	-2.12785	0.0464024	0.157078	-4.75278
NTNG1	-0.309411	6.90677	-2.12588	0.0465859	0.157078	-4.75631
RAPGEF2	0.208057	7.74409	2.12483	0.046683	0.157078	-4.75818
GAD2	-0.153061	8.83607	-2.12291	0.0468625	0.157078	-4.76161
PPP3CC	0.327652	6.24126	2.12143	0.0470018	0.157078	-4.76427
SPTBN2	-0.179711	8.34454	-2.11689	0.0474292	0.157078	-4.77237
TH	-0.269029	6.80478	-2.11149	0.0479426	0.157078	-4.782
GRM8	-0.279944	6.76842	-2.10976	0.0481077	0.157078	-4.78508
AMPH	-0.134653	9.44485	-2.10433	0.0486304	0.157078	-4.79474
SRSF4	-0.20581	8.4291	-2.10409	0.0486542	0.157078	-4.79517
POLR2K	-0.146006	9.78895	-2.10239	0.0488182	0.157078	-4.79818
EPHA4	-0.180123	8.15097	-2.10072	0.0489812	0.157078	-4.80116
RAB3A	-0.132458	10.7127	-2.08622	0.0504119	0.159643	-4.82685
IGF1R	0.161477	8.29764	2.08566	0.0504679	0.159643	-4.82784
ATP6V1A	-0.122119	11.4258	-2.07832	0.0512063	0.160885	-4.84079
SYT13	-0.145784	10.3723	-2.07471	0.0515737	0.160951	-4.84715
PALM	0.185441	8.28603	2.06583	0.0524872	0.16271	-4.86278
NGFR	0.625743	5.00044	2.05582	0.0535339	0.164512	-4.88034
CHRNB2	-0.194238	7.8947	-2.05182	0.0539572	0.164512	-4.88734
AP2B1	-0.11639	11.6113	-2.0502	0.0541297	0.164512	-4.89018
MNAT1	-0.27829	6.53803	-2.01638	0.0578445	0.17466	-4.94901
PARK7	-0.119302	10.8855	-2.00965	0.0586097	0.175829	-4.96064
ZNF24	-0.185127	8.15973	-1.9985	0.0598983	0.178543	-4.97985
NTS	0.118272	10.3714	1.97465	0.0627412	0.185826	-5.02072
GSS	-0.366945	6.15031	-1.9692	0.0634072	0.186133	-5.03001
CNTN1	-0.13868	9.31234	-1.96726	0.0636453	0.186133	-5.03331
TWISTNB	-0.225406	6.93679	-1.96316	0.0641519	0.186441	-5.04028
AP1S1	-0.120809	10.151	-1.95567	0.0650875	0.187986	-5.053
ATG5	-0.224601	7.46427	-1.91663	0.0701613	0.201389	-5.11875
GABRA4	-0.226415	6.90606	-1.86899	0.0768257	0.218113	-5.19777
SORCS3	-0.291288	6.41606	-1.86352	0.0776247	0.218113	-5.20675
NSF	-0.121525	9.36487	-1.86166	0.0778989	0.218113	-5.20981
NFKBIA	-0.161163	7.92497	-1.85904	0.0782858	0.218113	-5.2141
PPARGC1A	-0.228245	7.11261	-1.85872	0.0783331	0.218113	-5.21463
TAF9	-0.160323	8.4041	-1.85193	0.0793434	0.219241	-5.22573
SCN2A	-0.116996	10.0518	-1.84968	0.079681	0.219241	-5.22941
RYR3	-0.544184	5.31142	-1.84213	0.0808229	0.221074	-5.24172
DGKE	-0.150178	8.30237	-1.83769	0.0815018	0.221628	-5.24895
SRC	-0.172319	8.92248	-1.82754	0.0830701	0.223697	-5.2654
TAF4	-0.188185	7.26242	-1.82655	0.0832248	0.223697	-5.26701
STX1B	-0.122237	9.2531	-1.81111	0.0856649	0.228932	-5.29191
PPP3CB	-0.110789	10.3652	-1.79751	0.0878666	0.233443	-5.31373
XIAP	-0.124716	9.25652	-1.79452	0.0883569	0.233443	-5.31851
SYT7	-0.145845	8.61208	-1.78574	0.0898109	0.235944	-5.33252
FXN	-0.237122	6.58354	-1.77813	0.0910881	0.237955	-5.34462
FMR1	-0.161261	7.68307	-1.77462	0.0916826	0.23817	-5.35019
ISLR2	0.139737	9.71031	1.76396	0.0935087	0.240634	-5.36705
RAB2A	-0.0984164	11.872	-1.76305	0.0936662	0.240634	-5.36849
NELL2	-0.132504	8.7561	-1.75397	0.095248	0.242296	-5.38279
GPR37	-0.391433	5.66344	-1.75336	0.0953553	0.242296	-5.38375
ATP6V1H	-0.113684	9.52431	-1.74409	0.0969962	0.244504	-5.39829
RIMS1	0.195877	7.13938	1.74067	0.0976071	0.244504	-5.40364
DOT1L	-0.202338	7.02577	-1.73959	0.0978017	0.244504	-5.40533
SF3B2	0.12911	9.67442	1.71827	0.101696	0.25288	-5.43851
MECP2	-0.201072	7.28531	-1.7077	0.103674	0.256427	-5.45483
GRIK2	-0.24499	6.6065	-1.67696	0.109618	0.269695	-5.50191
PAK1	0.11564	9.53586	1.65703	0.113627	0.27802	-5.5321
NRG1	0.169133	7.60351	1.65424	0.114198	0.27802	-5.5363
ACIN1	-0.141595	8.87782	-1.64717	0.115655	0.280101	-5.54693
ERLEC1	-0.103812	9.5466	-1.64268	0.116589	0.280778	-5.55367
PRNP	-0.0957238	10.6301	-1.63867	0.117427	0.280778	-5.55966
HRAS	0.216776	6.61029	1.63497	0.118206	0.280778	-5.56519
MTA1	-0.116008	8.67965	-1.63329	0.118562	0.280778	-5.5677
PDE4D	-0.362129	5.79541	-1.63144	0.118953	0.280778	-5.57045
THY1	-0.165098	7.76218	-1.62643	0.12002	0.281865	-5.5779
UBE2K	-0.12778	9.07659	-1.62136	0.12111	0.282996	-5.58545
GABRA1	-0.235563	6.35305	-1.61543	0.122393	0.283018	-5.59422
PLXNC1	-0.127673	9.26312	-1.61398	0.122708	0.283018	-5.59637
IDE	-0.526991	5.70785	-1.61289	0.122945	0.283018	-5.59797
GNPTAB	-0.116912	9.47488	-1.60367	0.124973	0.286267	-5.61157
GTF2H1	-0.149876	7.60459	-1.59983	0.125824	0.286806	-5.61721
SNAP91	-0.126373	8.95532	-1.58216	0.129809	0.293432	-5.64305
SF3A2	0.215864	6.65644	1.58135	0.129994	0.293432	-5.64423
HIF1A	-0.116932	9.63127	-1.56759	0.133172	0.298177	-5.66418
DLAT	-0.124721	8.25428	-1.56671	0.133378	0.298177	-5.66545
EIF2S1	-0.147283	7.51232	-1.56088	0.134746	0.299795	-5.67387
TCERG1	-0.16619	7.67118	-1.54912	0.137541	0.304555	-5.69075
GNAI3	0.151261	7.45719	1.54344	0.138907	0.305908	-5.69887
MAGEE1	-0.126792	8.38986	-1.54113	0.139468	0.305908	-5.70218
HCN1	-0.294267	5.84096	-1.53459	0.141061	0.30795	-5.71149
SLC1A2	-0.103349	9.15656	-1.52492	0.143445	0.311691	-5.7252
MTOR	-0.19937	6.59291	-1.47931	0.155142	0.33554	-5.78897
DNAJA2	-0.117152	8.18133	-1.47544	0.156169	0.336197	-5.79431
PTDSS1	-0.103088	9.18343	-1.47243	0.156972	0.336368	-5.79845
EPHA3	-0.150096	7.55361	-1.46641	0.158588	0.338272	-5.80672
LAMP1	-0.105026	8.79258	-1.45977	0.160387	0.340548	-5.81582
SIRT7	-0.294814	5.76146	-1.45212	0.162479	0.343422	-5.82625
GNAI1	-0.0981766	9.74035	-1.44386	0.164763	0.346114	-5.83746
BAD	0.137628	8.0592	1.44021	0.16578	0.346114	-5.8424
APC	-0.131345	8.33917	-1.43947	0.165986	0.346114	-5.8434
PPP2CA	-0.0957347	9.59296	-1.43303	0.167795	0.348325	-5.85208
PRKCE	-0.176742	6.86372	-1.42529	0.169992	0.350058	-5.86248
HOMER1	-0.155779	8.13007	-1.42479	0.170136	0.350058	-5.86316
RDX	-0.100591	8.89261	-1.41857	0.171917	0.352165	-5.87148
NME5	0.185145	6.52351	1.41317	0.173479	0.353806	-5.87868
AMIGO1	-0.254424	5.96895	-1.39918	0.177572	0.360573	-5.89723
MAPKAPK2	0.232443	6.04612	1.37522	0.184764	0.373546	-5.92865
ADCY8	0.265827	5.7047	1.35589	0.190735	0.382404	-5.95368
NELFA	-0.198044	6.55992	-1.35571	0.190791	0.382404	-5.95391
PLA2G4C	0.163653	6.96051	1.338	0.196396	0.39195	-5.97658
DLG3	-0.170323	7.44058	-1.33223	0.198251	0.393961	-5.98392
PINK1	-0.127227	7.58209	-1.31593	0.203564	0.402796	-6.00449
XK	-0.388163	5.30355	-1.30895	0.205871	0.403723	-6.01323
USP21	-0.239341	5.96999	-1.30749	0.206357	0.403723	-6.01505
ATP8A2	-0.0870711	9.42142	-1.30665	0.206637	0.403723	-6.0161
BCHE	-0.390125	5.34529	-1.29888	0.209238	0.407095	-6.02578
GRIA1	-0.0874382	10.1051	-1.2829	0.21467	0.415924	-6.04552
SLC17A6	0.181124	6.50265	1.27941	0.215869	0.4165	-6.0498
BID	-0.379533	5.27038	-1.27457	0.217542	0.4165	-6.05573
NPC1	0.173988	6.57468	1.27425	0.217655	0.4165	-6.05612
VCP	-0.105514	8.85367	-1.24361	0.228489	0.43544	-6.09319
TAZ	-0.388453	5.19228	-1.23516	0.231548	0.438875	-6.10328
TRPV1	-0.150111	6.93713	-1.23199	0.232705	0.438875	-6.10705
FGF14	-0.0828535	9.41761	-1.22969	0.233543	0.438875	-6.10977
GGA1	-0.207293	6.00154	-1.22827	0.234066	0.438875	-6.11146
PTDSS2	-0.104322	7.74232	-1.22436	0.235502	0.439793	-6.11608
DGKB	0.151853	6.70089	1.21807	0.237831	0.442366	-6.1235
L1CAM	0.0732451	10.7888	1.20526	0.242626	0.447244	-6.1385
GNG2	-0.0757488	12.2766	-1.20317	0.243415	0.447244	-6.14093
GRIN1	-0.357517	5.00929	-1.19957	0.244778	0.447244	-6.14512
LRRC4	-0.159027	6.58695	-1.19431	0.24678	0.447244	-6.15121
AKT1	0.134309	7.16817	1.19375	0.246993	0.447244	-6.15185
TAF10	0.114365	8.10887	1.18909	0.248782	0.447244	-6.15724
PLCB1	0.131031	6.96637	1.18855	0.248988	0.447244	-6.15786
CLN8	0.208396	5.89018	1.18749	0.249396	0.447244	-6.15908
PHF21A	0.126127	7.1392	1.18624	0.249876	0.447244	-6.16051
ATP6V0E1	-0.102612	7.73126	-1.18574	0.250072	0.447244	-6.16109
EP300	-0.102431	8.47663	-1.16619	0.257699	0.457212	-6.1834
POLR2H	0.150149	6.60651	1.16574	0.257878	0.457212	-6.18391
SLC9A6	-0.0751708	9.22328	-1.16337	0.258815	0.457212	-6.18659
PCNA	-0.342821	5.25188	-1.16144	0.259578	0.457212	-6.18877
ATP6V0E2	-0.128148	8.39496	-1.15876	0.260645	0.457359	-6.1918
KCNB1	0.131869	6.87768	1.14862	0.264703	0.462733	-6.20318
DLD	-0.0715884	9.48988	-1.14103	0.267773	0.466345	-6.21164
TBP	-0.108002	8.19856	-1.13825	0.268901	0.466563	-6.21472
PRPF3	-0.204256	6.69727	-1.13369	0.270766	0.466792	-6.21978
PRPF31	-0.171639	6.23228	-1.13302	0.271041	0.466792	-6.22052
MTA2	-0.0929913	7.93055	-1.11919	0.276751	0.474868	-6.23571
RELA	-0.334746	5.12485	-1.11479	0.278587	0.475487	-6.24052
EFNA5	-0.188212	6.19946	-1.11342	0.279157	0.475487	-6.242
HTT	-0.123299	8.02606	-1.11092	0.280206	0.475532	-6.24472
CAMK4	0.133073	6.93273	1.10544	0.282512	0.475807	-6.25065
TBPL1	-0.0753891	9.41039	-1.10172	0.28409	0.475807	-6.25468
SNCA	0.0893759	8.96661	1.10122	0.284301	0.475807	-6.25521
SOD2	0.0859192	8.72382	1.09705	0.286075	0.475807	-6.2597
KRAS	0.0868679	9.08954	1.09663	0.286253	0.475807	-6.26015
PTPRR	-0.334803	4.91591	-1.09603	0.286508	0.475807	-6.26079
CERS2	0.0997066	7.82379	1.07734	0.294568	0.487453	-6.2807
CADM3	0.0707797	10.555	1.06588	0.299588	0.491819	-6.29275
NEFL	0.0584096	11.4181	1.06445	0.30022	0.491819	-6.29425
CUL3	-0.0800451	8.57361	-1.06408	0.30038	0.491819	-6.29463
EFNB3	0.0712883	9.69537	1.0419	0.310289	0.505288	-6.3176
CYP4X1	-0.111524	7.24624	-1.03999	0.311156	0.505288	-6.31956
ABL1	0.109855	7.63815	1.03842	0.311866	0.505288	-6.32117
SART1	-0.185943	5.91519	-1.02896	0.316178	0.510495	-6.3308
PQBP1	-0.0761583	8.61568	-1.00771	0.326019	0.524564	-6.35216
KCNA1	0.175387	6.05801	1.00284	0.328305	0.526419	-6.357
SNRPA	-0.0951799	7.71669	-0.991851	0.333502	0.532916	-6.36784
MAPK10	0.0576305	10.4035	0.984391	0.337063	0.536761	-6.37514
BDNF	-0.29431	5.00385	-0.980981	0.338699	0.537527	-6.37846
SLC32A1	0.118533	7.2459	0.970314	0.343854	0.54334	-6.38878
IDH1	0.0601058	9.87526	0.968575	0.3447	0.54334	-6.39045
MAPK9	-0.0594076	10.0631	-0.965883	0.346011	0.543565	-6.39303
CERS4	-0.110496	7.08956	-0.959725	0.349024	0.546451	-6.39891
DAGLA	-0.101158	7.08399	-0.947869	0.354876	0.553749	-6.41015
GUSB	-0.143665	6.64765	-0.939621	0.358985	0.558288	-6.41789
PRKACA	-0.0610546	10.1334	-0.937212	0.360192	0.558297	-6.42013
GNAI2	-0.0637465	9.28449	-0.919259	0.369269	0.570466	-6.43673
GTF2H3	-0.188311	5.65111	-0.910725	0.373638	0.573246	-6.44451
AKT3	-0.0575896	10.1453	-0.909977	0.374022	0.573246	-6.44519
LRP1	0.0921614	7.75244	0.908529	0.374767	0.573246	-6.4465
AP4S1	-0.0896162	7.81544	-0.903667	0.377277	0.575192	-6.4509
ADCY5	-0.0925244	7.31487	-0.89864	0.379882	0.577272	-6.45542
XAB2	-0.152098	5.98893	-0.893524	0.382547	0.579428	-6.46
ATP2B3	-0.183353	5.7292	-0.888306	0.385277	0.581668	-6.46464
ATF6	-0.0805455	8.16369	-0.881526	0.388844	0.585153	-6.47064
CAMK2B	0.0740952	8.23415	0.873981	0.392838	0.589257	-6.47726
ACAA1	-0.129963	6.46676	-0.871081	0.394381	0.589669	-6.4798
NRXN1	0.071033	9.18472	0.86781	0.396125	0.590379	-6.48264
UNC13A	-0.0669634	8.23107	-0.855578	0.402693	0.59649	-6.4932
ATP6V0C	0.0586747	11.0258	0.855398	0.402791	0.59649	-6.49335
ARC	0.186571	5.63493	0.850329	0.405533	0.597417	-6.49769
SCN1A	-0.255084	5.13626	-0.849494	0.405986	0.597417	-6.4984
SCAMP2	-0.179309	5.58277	-0.837253	0.412664	0.604316	-6.50876
ADORA1	-0.180739	5.68291	-0.836141	0.413274	0.604316	-6.50969
PTEN	-0.077589	8.98608	-0.824913	0.419467	0.611448	-6.51905
SF3B4	-0.0758146	7.53262	-0.82123	0.421511	0.612508	-6.5221
CNTNAP1	-0.0932387	6.91708	-0.810249	0.427642	0.619481	-6.53111
NOS1	-0.245376	4.99898	-0.803982	0.431166	0.621216	-6.5362
PPP2R5C	-0.0478657	10.2676	-0.803371	0.431511	0.621216	-6.53669
TRIM28	-0.0487736	9.79693	-0.781613	0.443893	0.637069	-6.55406
EPHA5	-0.106542	6.83855	-0.773876	0.448349	0.640186	-6.56013
ATP13A2	-0.0655853	8.11003	-0.773063	0.448819	0.640186	-6.56077
ATXN3	-0.0683512	7.91955	-0.768363	0.45154	0.642099	-6.56442
MAP2K2	0.0657159	8.32528	0.760762	0.455963	0.646411	-6.57029
CCS	0.101378	6.73287	0.755463	0.459062	0.648826	-6.57435
GRM1	-0.196162	5.30633	-0.750057	0.462237	0.651334	-6.57846
TPM1	-0.0529798	8.84067	-0.738924	0.468815	0.654824	-6.58684
EFR3A	-0.0949435	7.44454	-0.73885	0.468859	0.654824	-6.5869
NLGN4X	-0.0627151	8.10786	-0.738716	0.468939	0.654824	-6.587
JAM3	-0.0772694	7.66291	-0.731774	0.47307	0.658616	-6.59216
GTF2B	0.0724782	7.39965	0.727916	0.475375	0.659849	-6.59501
RTN4	-0.0473877	11.3353	-0.702665	0.490625	0.678991	-6.61332
STAT3	-0.0568251	8.34347	-0.696277	0.494528	0.682361	-6.61785
CALM1	0.03994	10.5791	0.689114	0.498925	0.686391	-6.62288
PLCL2	0.065282	7.59306	0.68601	0.500838	0.68699	-6.62505
LCLAT1	-0.0531059	8.43399	-0.66945	0.511112	0.69902	-6.63646
CPT1B	0.163103	5.56037	0.656395	0.519294	0.706326	-6.64526
SMN1	-0.0548318	8.61179	-0.655496	0.51986	0.706326	-6.64586
NOTCH4	0.14845	5.48834	0.649227	0.523817	0.706326	-6.65002
BCL2L1	-0.0565976	8.51186	-0.649107	0.523893	0.706326	-6.6501
GRN	0.107284	6.17359	0.648863	0.524048	0.706326	-6.65026
CALB2	-0.0819286	6.72155	-0.644489	0.526819	0.707619	-6.65314
HDAC1	0.122684	5.92861	0.642549	0.528051	0.707619	-6.65441
CDK5	-0.0579196	7.6518	-0.629903	0.53612	0.714605	-6.66261
PLCB4	-0.0716858	7.40161	-0.629563	0.536338	0.714605	-6.66283
TP53	0.0791695	6.63538	0.624335	0.539694	0.716982	-6.66617
CACNB4	0.0937322	6.65076	0.621985	0.541206	0.716982	-6.66766
PRKCSH	-0.0433006	9.65875	-0.615121	0.545636	0.720798	-6.672
PKN1	-0.0597646	7.50018	-0.591032	0.561335	0.739435	-6.68683
PCSK2	-0.0652679	8.03539	-0.532269	0.600594	0.783794	-6.72061
DLG4	0.0368425	10.0031	0.529724	0.602324	0.783794	-6.722
RHOA	-0.0637743	7.23143	-0.528308	0.603288	0.783794	-6.72276
GRIN2A	0.119598	5.37713	0.528247	0.603329	0.783794	-6.7228
GABRB3	-0.0316638	10.1839	-0.527094	0.604115	0.783794	-6.72342
LMNA	0.0605355	7.09371	0.525615	0.605123	0.783794	-6.72422
PDPK1	-0.0539367	8.40564	-0.522266	0.607408	0.784569	-6.72602
PSEN1	0.0424688	7.95921	0.514544	0.612695	0.7859	-6.73013
DCX	-0.0291904	12.9744	-0.514513	0.612715	0.7859	-6.73014
SMPD4	-0.166329	4.89136	-0.513357	0.613509	0.7859	-6.73075
DLX2	0.0369928	8.93201	0.507852	0.617293	0.788574	-6.73364
TNFRSF10B	-0.167477	5.34349	-0.504627	0.619514	0.789245	-6.73531
MAP2	-0.0275205	12.4794	-0.497333	0.624554	0.792038	-6.73907
DDX23	-0.0802318	6.59203	-0.496074	0.625426	0.792038	-6.73971
OXR1	-0.0434777	8.06621	-0.494066	0.626817	0.792038	-6.74073
APP	-0.0284453	12.0797	-0.479749	0.63678	0.802446	-6.7479
ADRA2A	-0.0710147	6.41827	-0.475113	0.640021	0.80407	-6.75017
LSM7	0.0297388	9.74619	0.472318	0.641979	0.80407	-6.75153
SIRT2	-0.0387393	8.73301	-0.470497	0.643256	0.80407	-6.75242
CACNB2	0.0416303	7.69491	0.457187	0.652624	0.813593	-6.75877
MEAF6	-0.0260171	11.2758	-0.446435	0.660235	0.820379	-6.76377
FYN	0.0373716	9.17089	0.444518	0.661596	0.820379	-6.76465
TOR1A	-0.0406651	7.80852	-0.438984	0.665532	0.823065	-6.76717
PTPRN2	0.0368333	8.96812	0.4298	0.672086	0.825535	-6.77128
GNB5	0.0517966	6.75629	0.429783	0.672097	0.825535	-6.77128
ARHGAP44	-0.0584134	6.74132	-0.428724	0.672855	0.825535	-6.77175
CREBBP	-0.0308233	9.05113	-0.422734	0.677146	0.828614	-6.77438
ADAM10	-0.0374117	8.1882	-0.417613	0.680824	0.830927	-6.7766
MAPK8	-0.0254152	10.3447	-0.411717	0.685068	0.833918	-6.77912
SOX9	0.134367	4.9115	0.408102	0.687676	0.834907	-6.78065
CERS6	0.0255711	9.82437	0.398213	0.69483	0.841395	-6.78476
STX1A	-0.0449416	6.87945	-0.391751	0.69952	0.844503	-6.7874
GTF2IRD1	0.0489687	6.81208	0.389677	0.701028	0.844503	-6.78823
MMP16	-0.0419378	7.86443	-0.380253	0.707896	0.850573	-6.79198
ENTPD4	-0.0281132	8.24948	-0.365971	0.718354	0.860914	-6.79748
GNPTG	0.0441236	6.89548	0.353701	0.727384	0.869495	-6.80205
CYCS	0.0401691	8.03162	0.350422	0.729804	0.870151	-6.80324
KATNA1	-0.0445607	6.63287	-0.347786	0.731753	0.870243	-6.80419
MMP24	0.0384072	7.42725	0.330062	0.744897	0.882529	-6.8104
RAC1	0.0200459	10.1059	0.328741	0.74588	0.882529	-6.81085
ATP7A	-0.0758882	5.38716	-0.325323	0.748425	0.883293	-6.81201
MAPK3	0.030529	7.99225	0.320763	0.751826	0.885061	-6.81353
DLGAP1	-0.0244572	8.28598	-0.312528	0.75798	0.890033	-6.81623
C6	-0.0454435	6.30324	-0.309992	0.759878	0.890033	-6.81705
GRIN2D	0.0553346	6.67466	0.304196	0.764223	0.891173	-6.81889
INPP5F	0.0197697	9.67709	0.302283	0.765659	0.891173	-6.81949
UBQLN1	0.0174252	11.0076	0.300707	0.766843	0.891173	-6.81999
DDC	0.0620837	5.82927	0.298478	0.768517	0.891173	-6.82068
BRMS1L	0.032581	7.16945	0.293972	0.771907	0.892877	-6.82206
SRI	0.0204988	9.05288	0.281996	0.780938	0.901083	-6.82563
MYH10	-0.0174161	9.45294	-0.273818	0.787124	0.904964	-6.82799
SGPL1	0.0513872	5.77442	0.270048	0.78998	0.904964	-6.82905
ATP6V1G2	0.0187222	9.40471	0.268012	0.791524	0.904964	-6.82962
OLFM3	-0.0226017	7.82758	-0.26727	0.792087	0.904964	-6.82982
GAA	0.0414037	6.20444	0.262125	0.795993	0.907198	-6.83124
SNCAIP	-0.0383986	6.54101	-0.256826	0.800022	0.907844	-6.83266
PIK3CA	-0.0203927	8.01073	-0.251136	0.804354	0.907844	-6.83416
CRTC2	-0.0655995	5.22532	-0.247089	0.80744	0.907844	-6.83521
CDKN1A	0.0471068	5.96382	0.244608	0.809333	0.907844	-6.83584
NEO1	-0.0174736	9.906	-0.243752	0.809986	0.907844	-6.83606
TNR	0.0254625	7.18878	0.243242	0.810376	0.907844	-6.83618
PHF2	-0.0184592	8.25888	-0.242991	0.810568	0.907844	-6.83625
MFN2	-0.0182458	8.71773	-0.240115	0.812764	0.907844	-6.83697
FGF12	-0.0244148	7.20652	-0.237403	0.814838	0.907844	-6.83764
PRKACB	0.0149389	10.2546	0.235774	0.816083	0.907844	-6.83804
U2AF2	-0.0164677	8.81344	-0.230742	0.819935	0.909952	-6.83926
ARRB2	0.0487141	5.65122	0.220534	0.827763	0.913008	-6.84165
SORL1	-0.0306495	6.55642	-0.220451	0.827827	0.913008	-6.84167
GSR	-0.0186357	8.1517	-0.219414	0.828624	0.913008	-6.8419
RING1	-0.0352565	6.07404	-0.216916	0.830543	0.913008	-6.84247
BCAS2	-0.0126377	9.52585	-0.198242	0.844922	0.926625	-6.84649
GNAO1	-0.0165197	8.95681	-0.190922	0.850574	0.930628	-6.84797
CAMK2D	0.0114149	9.73125	0.187082	0.853543	0.931684	-6.84873
FUS	-0.0126473	10.4501	-0.180678	0.858497	0.934898	-6.84995
ATXN7	0.0185757	7.25856	0.174891	0.862981	0.937584	-6.85102
NFE2L2	0.0525043	4.9979	0.155733	0.877855	0.950411	-6.85431
ACTN1	-0.0496193	4.97121	-0.154423	0.878874	0.950411	-6.85452
ATP6V1D	-0.0122094	8.16465	-0.147352	0.884377	0.952644	-6.85563
DLX1	-0.0086259	11.3574	-0.146505	0.885037	0.952644	-6.85576
PLA2G6	0.0260605	6.27299	0.142145	0.888434	0.954092	-6.85641
MTHFR	-0.0282574	6.13057	-0.136526	0.892815	0.956587	-6.85723
USP30	0.0156482	7.34467	0.128673	0.898943	0.960939	-6.85831
CDS1	0.0156275	6.58812	0.117908	0.907355	0.962303	-6.85969
SYT1	0.0069496	11.5097	0.116997	0.908068	0.962303	-6.8598
FN1	-0.029936	5.33401	-0.11626	0.908644	0.962303	-6.85989
RAD23B	0.0078295	9.54217	0.113404	0.910878	0.962303	-6.86023
CDC40	0.0139842	7.01186	0.110986	0.91277	0.962303	-6.86051
TENM2	-0.0125663	7.07401	-0.109575	0.913874	0.962303	-6.86067
BECN1	-0.0106671	7.85306	-0.108264	0.9149	0.962303	-6.86082
ATP6V1E1	-0.0069035	10.0034	-0.104377	0.917944	0.962303	-6.86125
PPM1L	-0.0094152	7.84632	-0.102556	0.91937	0.962303	-6.86145
C9orf72	0.0100767	8.22982	0.100585	0.920914	0.962303	-6.86166
NF1	0.0067885	9.33014	0.0904947	0.928824	0.966262	-6.86266
GALC	-0.0068551	8.19501	-0.0881801	0.930639	0.966262	-6.86287
NR4A2	0.0108272	6.85634	0.0878016	0.930936	0.966262	-6.86291
NCAM1	0.0046514	12.292	0.0775264	0.939	0.969394	-6.86379
MYC	0.0134118	5.94557	0.0764813	0.939821	0.969394	-6.86387
CDK7	0.0115612	6.23526	0.0744721	0.941399	0.969394	-6.86403
BACE1	-0.0048549	9.0882	-0.0708686	0.944229	0.969394	-6.8643
AKT1S1	0.0137259	5.71057	0.0706799	0.944377	0.969394	-6.86432
HDAC6	-0.0096394	6.32914	-0.0640068	0.949621	0.972629	-6.86479
CREB1	-0.0045734	8.23977	-0.0579636	0.954372	0.975347	-6.86517
CHMP2B	-0.0035008	8.60272	-0.0487536	0.961615	0.980594	-6.86568
BAX	0.0035971	7.98059	0.0431711	0.966007	0.982115	-6.86595
CX3CL1	-0.0082942	5.79868	-0.0414896	0.96733	0.982115	-6.86602
GSK3B	0.0025538	9.06777	0.0368463	0.970985	0.983677	-6.86621
FRMPD4	0.0028777	6.91515	0.0225937	0.982205	0.991513	-6.86665
SEC23A	-0.0021838	7.58228	-0.021606	0.982983	0.991513	-6.86667
GTF2A1	-0.0015362	9.133	-0.0182497	0.985626	0.992027	-6.86674
GRIA4	0.0004138	8.64817	0.0048477	0.996182	0.997071	-6.8669
APAF1	-0.000391	7.46573	-0.0039475	0.996891	0.997071	-6.86691
FGF2	-0.0004206	7.03293	-0.003719	0.997071	0.997071	-6.86691

### Sheet: oAB vs sAB 6-5
oAB vs sAB 6-5 (6h incubation of 5 microM amyloid beta with neurons indicator cells precultured for 2 weeks) (oligomerized AB versus scrambled AB)
Gene	logFC	AveExpr	t	P.Value	adj.P.Val	B
JUN	1.67352	8.89237	22.4486	0	0	242.956
DDIT3	0.57935	9.08534	8.13115	0	0	25.7821
FOS	1.10641	6.56471	7.93634	0	0	24.2295
MYC	-0.890641	6.66688	-6.56502	0	0	14.3654
ACHE	0.574666	8.13897	6.32817	0	0	12.8506
IDH1	0.328087	10.544	5.77815	0	7e-07	9.54762
CNKSR2	-0.399838	9.13272	-5.67177	0	1.2e-06	8.94343
ARC	0.84216	6.27461	5.59325	0	1.6e-06	8.5047
NR4A2	-0.693013	6.97772	-5.55209	0	1.8e-06	8.27712
GPRASP1	-0.388841	8.9448	-5.28193	1e-07	7.2e-06	6.82531
ATF4	0.259609	12.1561	4.85084	1.3e-06	6.11e-05	4.65854
XBP1	0.525814	7.39094	4.71154	2.6e-06	0.0001028	3.99782
GRIK2	-0.497718	7.59122	-4.71105	2.6e-06	0.0001028	3.99555
EGR1	1.01722	4.83054	4.62751	3.9e-06	0.0001428	3.60857
NPC1	0.471012	7.68697	4.5773	5e-06	0.0001692	3.37929
GRIA2	-0.233434	10.9154	-4.22767	2.47e-05	0.0007572	1.85229
BCL2	0.306221	8.99426	4.20849	2.68e-05	0.0007572	1.77203
IL10RA	0.912576	4.88283	4.20847	2.68e-05	0.0007572	1.77192
EPHA3	-0.324219	8.74046	-4.18889	2.92e-05	0.0007815	1.69039
EPHA4	-0.285756	9.22919	-4.13974	3.62e-05	0.0009192	1.48734
FAM126A	0.473978	7.24456	4.08126	4.65e-05	0.0011255	1.24883
SLC4A10	-0.301408	8.8368	-3.98867	6.88e-05	0.0015886	0.878194
CACNA1C	-0.331432	8.44652	-3.96739	7.52e-05	0.0016606	0.794218
B4GALT6	-0.362923	7.94905	-3.79215	0.0001537	0.0032535	0.11974
NGFR	0.565709	6.28747	3.77	0.0001679	0.0034118	0.0366568
CLN8	0.438673	6.8823	3.42544	0.000626	0.0122312	-1.19315
CACNA1B	-0.292559	8.33439	-3.39818	0.0006914	0.0130092	-1.2854
SIRT1	-0.24467	9.00552	-3.37145	0.0007617	0.0138202	-1.37518
SNCA	0.251671	8.78697	3.28968	0.0010202	0.0178703	-1.64535
CPT1B	-0.441656	6.68388	-3.27031	0.0010923	0.0184956	-1.70839
DOT1L	-0.305052	7.99104	-3.22475	0.0012808	0.0209893	-1.85517
NOVA1	-0.172656	11.4624	-3.20314	0.0013804	0.0219141	-1.92407
SQSTM1	0.207509	9.44839	3.14275	0.0016978	0.0261362	-2.11416
HTR5A	0.635248	5.13485	3.12859	0.0017814	0.0266165	-2.15823
GAD2	-0.178325	10.3332	-3.07644	0.0021228	0.0308107	-2.31871
HIF1A	0.174781	10.4801	3.06014	0.0022413	0.0316266	-2.36834
RYR2	-0.285957	7.91592	-2.96063	0.0031056	0.0426395	-2.66552
EPHA7	-0.280647	7.95596	-2.93807	0.0033398	0.0446478	-2.73153
NTS	0.155793	11.3496	2.88029	0.0040148	0.0518652	-2.89831
EHMT1	-0.208068	9.01717	-2.87488	0.0040839	0.0518652	-2.91374
IDE	-0.426427	6.31954	-2.86602	0.0041994	0.0520318	-2.93896
CAST	0.625757	4.8408	2.85432	0.0043567	0.052695	-2.97218
PIK3R1	0.171926	9.91837	2.81643	0.004903	0.0579242	-3.07876
TCERG1	-0.212271	8.78147	-2.77086	0.0056417	0.0651357	-3.20503
TPM1	0.17855	9.55596	2.75866	0.0058558	0.066013	-3.23849
INSR	-0.188128	9.27494	-2.75191	0.0059776	0.066013	-3.25697
GUCY1B3	0.226071	8.45535	2.71254	0.0067333	0.0727767	-3.36367
SHANK2	-0.209002	8.70752	-2.67791	0.007468	0.077701	-3.45627
GRM1	-0.51554	5.33712	-2.6767	0.0074948	0.077701	-3.45947
GSS	-0.33018	7.0114	-2.66935	0.0076602	0.0778281	-3.47896
ATM	-0.242858	8.06135	-2.6177	0.0089181	0.0888315	-3.61442
MMP16	-0.22592	8.29978	-2.59966	0.0093993	0.0916513	-3.66113
CALM1	0.145766	10.6657	2.59374	0.009562	0.0916513	-3.67637
CLU	0.187629	8.98944	2.57574	0.0100726	0.0947572	-3.72252
CASP3	0.162261	9.65394	2.55028	0.0108365	0.10009	-3.78726
EFNB3	0.146736	10.378	2.54339	0.0110518	0.1002	-3.80467
CDKN1A	0.287338	7.33738	2.53737	0.0112429	0.1002	-3.81983
CA2	-0.446389	5.61656	-2.4934	0.0127315	0.11151	-3.92955
TFAM	-0.221656	8.16289	-2.45696	0.0140949	0.119637	-4.01904
GRIA3	-0.176053	9.0539	-2.45324	0.0142412	0.119637	-4.02811
CNR1	-0.218675	8.20205	-2.45009	0.0143659	0.119637	-4.03577
XAB2	-0.300355	7.03072	-2.4409	0.0147354	0.119739	-4.05805
TARDBP	-0.139645	10.4507	-2.43811	0.0148495	0.119739	-4.06482
MTOR	-0.247605	7.70302	-2.41689	0.0157411	0.124945	-4.1159
ARHGEF10	0.41174	5.7732	2.39626	0.016653	0.127444	-4.16516
TAF4	-0.209889	8.26981	-2.39558	0.0166839	0.127444	-4.16677
PRPF3	-0.266886	7.39312	-2.39285	0.0168086	0.127444	-4.17328
GABRA4	0.346283	6.39446	2.37405	0.0176867	0.130705	-4.21773
POLR2L	-0.140554	10.1436	-2.37266	0.0177532	0.130705	-4.221
CCNH	-0.183431	8.71117	-2.35244	0.0187454	0.136038	-4.26838
SLC8A1	-0.130194	10.7927	-2.33887	0.0194386	0.138085	-4.29996
GRIN2B	-0.135617	10.3097	-2.33376	0.0197056	0.138085	-4.31182
CAMK2D	-0.146488	9.72878	-2.33115	0.019843	0.138085	-4.31786
SYNJ1	-0.179139	8.74939	-2.31968	0.0204571	0.139563	-4.34432
SRI	0.141655	9.90767	2.31696	0.0206048	0.139563	-4.35056
SYT4	-0.127091	10.9381	-2.30492	0.0212716	0.142184	-4.37818
HSPB1	0.451032	5.2173	2.26964	0.0233338	0.153943	-4.45822
GNAQ	-0.133414	10.1607	-2.25685	0.0241231	0.157109	-4.48693
ERLEC1	-0.13276	10.1361	-2.23901	0.0252629	0.16245	-4.52672
CDK5RAP3	-0.167737	8.83378	-2.21809	0.0266592	0.169286	-4.57298
CRTC2	-0.347726	6.10508	-2.2083	0.0273346	0.171432	-4.59447
CACNB4	-0.270363	7.01474	-2.18772	0.0288035	0.178441	-4.63935
AP1S1	0.121739	10.7659	2.18281	0.0291642	0.178499	-4.65
AKT2	-0.161534	8.85802	-2.14879	0.0317687	0.192125	-4.72308
DLX1	-0.114583	11.692	-2.13622	0.0327805	0.195912	-4.7498
KRAS	0.135346	9.64339	2.12343	0.033838	0.19988	-4.77682
DDC	0.231894	7.45775	2.11613	0.0344553	0.200404	-4.79219
CACNB2	-0.186056	8.25166	-2.11308	0.0347157	0.200404	-4.79858
ADRA2A	-0.202837	7.89583	-2.0884	0.0368863	0.210542	-4.85002
ATP6V0D1	0.113046	11.124	2.07084	0.0385	0.215488	-4.88625
GNAI2	0.129097	9.77536	2.06976	0.0386012	0.215488	-4.88847
DGKB	-0.251299	7.02738	-2.0404	0.0414392	0.228817	-4.94831
CACNA1D	-0.217587	7.54429	-2.03317	0.0421646	0.230318	-4.96292
UGCG	-0.114479	10.4612	-2.00075	0.0455525	0.246177	-5.02781
OXR1	-0.147398	8.90756	-1.98445	0.0473402	0.253145	-5.06002
PQBP1	0.132049	9.38179	1.97414	0.0485013	0.255283	-5.08027
CADPS	-0.128022	9.53592	-1.97082	0.0488796	0.255283	-5.08676
DAGLA	0.186011	7.99338	1.96762	0.0492475	0.255283	-5.09301
KCNA1	-0.310646	6.06508	-1.95212	0.0510608	0.259846	-5.12315
CDC40	-0.205817	7.59728	-1.95137	0.0511509	0.259846	-5.12461
MAP2K2	0.127864	9.46152	1.94138	0.0523503	0.263306	-5.14389
CXCR4	-0.298059	6.11334	-1.89701	0.0579678	0.288702	-5.22837
NEFL	0.100743	12.2017	1.8819	0.0599925	0.295539	-5.2567
GTF2H1	-0.167722	8.19807	-1.87715	0.0606407	0.295539	-5.26555
SLC12A5	-0.122125	9.51564	-1.87308	0.0612006	0.295539	-5.27312
HRAS	0.218809	7.21633	1.86971	0.0616676	0.295539	-5.27938
AMPH	-0.111437	10.0758	-1.86514	0.0623055	0.295805	-5.28784
RAF1	-0.131686	9.11125	-1.85905	0.0631649	0.297109	-5.2991
GRM2	-0.327008	5.66246	-1.84867	0.0646507	0.299202	-5.31819
NES	0.145072	8.68407	1.84772	0.0647878	0.299202	-5.31993
CUL3	-0.125409	9.29042	-1.84039	0.0658564	0.301397	-5.33334
NPC2	0.161953	8.22793	1.82746	0.0677768	0.307416	-5.35686
SLC17A6	-0.313839	5.7608	-1.82056	0.0688205	0.309388	-5.36935
AMIGO1	-0.242069	6.69832	-1.79936	0.0721095	0.32133	-5.40741
SYT7	0.116025	9.56436	1.79533	0.0727495	0.321363	-5.4146
POLR2B	-0.099539	10.7241	-1.77923	0.0753514	0.329987	-5.44315
PALM	0.121361	9.27071	1.77369	0.0762647	0.331132	-5.45292
BAD	0.125545	9.01654	1.7344	0.0829985	0.357315	-5.52128
CPLX1	0.16063	8.05649	1.72907	0.0839489	0.35837	-5.53044
MNAT1	-0.208419	7.07933	-1.71613	0.0862912	0.364314	-5.55256
RTN4	0.0915191	12.1239	1.71029	0.0873657	0.364314	-5.56249
FXN	-0.18331	7.53026	-1.70632	0.0881022	0.364314	-5.56921
SLC1A1	-0.112531	9.4528	-1.70574	0.0882099	0.364314	-5.57019
BRMS1L	-0.160263	7.98289	-1.69034	0.0911163	0.372764	-5.59613
TBP	-0.127638	8.83219	-1.68717	0.0917233	0.372764	-5.60143
SCN2A	-0.094454	10.6733	-1.68171	0.0927788	0.37406	-5.61057
PLXNC1	-0.0995174	10.1105	-1.67302	0.0944763	0.377905	-5.62502
STX1A	-0.178334	7.53918	-1.66406	0.0962546	0.38201	-5.63986
GSN	0.330939	5.20344	1.65931	0.0972081	0.382804	-5.64769
PAK1	0.0965076	10.2682	1.65317	0.0984516	0.383272	-5.65778
SLC32A1	0.127119	8.74825	1.64559	0.100002	0.383272	-5.67017
NPTN	-0.0968925	10.1831	-1.64347	0.10044	0.383272	-5.67364
ITGA7	0.342875	5.02758	1.64205	0.100734	0.383272	-5.67595
MTHFR	0.169455	7.67268	1.64029	0.101099	0.383272	-5.67882
CREBBP	-0.0978235	10.0671	-1.63545	0.10211	0.384234	-5.68668
EFR3A	0.16699	7.68576	1.62227	0.1049	0.391834	-5.70798
USP21	-0.196429	7.08114	-1.61819	0.105777	0.392224	-5.71454
PFN1	0.0867194	11.5814	1.61349	0.106793	0.393122	-5.72207
GABRB2	-0.114639	9.05282	-1.59706	0.110407	0.403502	-5.74823
ACTN1	0.275075	5.75161	1.59186	0.111573	0.40485	-5.75647
FYN	0.0981854	9.81921	1.58493	0.113139	0.40762	-5.76739
MFN2	-0.0997002	9.70639	-1.5808	0.11408	0.408118	-5.77388
FGF14	-0.0932667	10.0537	-1.55654	0.119735	0.423216	-5.81162
PPP2R5C	0.0850453	11.052	1.5523	0.120746	0.423216	-5.81816
SIRT7	-0.215301	6.5768	-1.54935	0.121454	0.423216	-5.8227
LRRC4	-0.174842	7.34639	-1.54776	0.121835	0.423216	-5.82514
AKT3	-0.0842387	11.1517	-1.54515	0.122466	0.423216	-5.82915
AP2A2	0.0971081	9.68063	1.53314	0.125397	0.430417	-5.84749
CDS1	0.198555	6.81625	1.52322	0.127858	0.434569	-5.86252
ACIN1	-0.0933242	9.88493	-1.52139	0.128318	0.434569	-5.86529
GABRA1	-0.172722	7.29882	-1.50932	0.131371	0.436692	-5.88343
JAM3	-0.127097	8.41523	-1.50874	0.131521	0.436692	-5.8843
PLA2G4C	0.173277	7.27766	1.5055	0.132352	0.436692	-5.88915
GRM8	-0.222496	6.34465	-1.50537	0.132383	0.436692	-5.88933
EP300	-0.0990561	9.43049	-1.49507	0.135051	0.442619	-5.90467
ATCAY	0.0814575	10.9198	1.47566	0.14019	0.456518	-5.93327
GLRB	-0.119946	8.53678	-1.47052	0.141577	0.456685	-5.94079
ATP6V0C	0.078601	11.9302	1.46881	0.14204	0.456685	-5.94328
CERS4	-0.132729	8.14592	-1.4644	0.14324	0.457388	-5.9497
CAMK2G	-0.137591	8.00815	-1.4614	0.144059	0.457388	-5.95404
THY1	-0.120935	8.44337	-1.44643	0.14821	0.464999	-5.97564
MSN	0.296213	5.10138	1.44616	0.148287	0.464999	-5.97603
HOMER1	-0.106679	8.91626	-1.43925	0.150235	0.466512	-5.98592
LAMP1	0.0884365	9.85638	1.43562	0.151265	0.466512	-5.9911
IGF1R	-0.113612	8.65067	-1.43471	0.151525	0.466512	-5.99239
PGAM1	0.0772968	11.2322	1.42279	0.154952	0.47419	-6.00929
C6	-0.191536	6.63327	-1.39924	0.161895	0.492471	-6.04226
CXXC1	-0.210733	6.19728	-1.37127	0.170441	0.515382	-6.08069
ADCY9	-0.13763	7.76468	-1.36649	0.171935	0.515412	-6.08718
GRM5	-0.0958089	9.15156	-1.36476	0.172481	0.515412	-6.08953
OPTN	0.105055	8.74939	1.36035	0.173869	0.516522	-6.09548
BNIP3	0.0885046	9.49695	1.35275	0.176286	0.520659	-6.10571
MYH10	0.0776062	10.3976	1.34785	0.177858	0.521225	-6.11228
SGPL1	0.17774	6.75242	1.34044	0.180253	0.521225	-6.12216
TAZ	-0.194728	6.40968	-1.34042	0.18026	0.521225	-6.12219
SOX9	0.224157	5.86871	1.33769	0.181147	0.521225	-6.12581
NOL3	-0.287431	4.90114	-1.33187	0.183051	0.521225	-6.13351
HTT	-0.1004	8.84191	-1.3303	0.183569	0.521225	-6.13559
NLGN4X	-0.0935922	9.13691	-1.32886	0.184043	0.521225	-6.13749
MTA2	-0.102925	8.7319	-1.32691	0.184686	0.521225	-6.14005
LSM2	0.113832	8.2746	1.30092	0.193432	0.542891	-6.17393
ABL1	0.108909	8.41559	1.29296	0.196173	0.54756	-6.18418
APAF1	-0.115635	8.16875	-1.28382	0.19935	0.551532	-6.19586
HDAC7	-0.250317	5.2809	-1.28071	0.200441	0.551532	-6.19982
GRIN1	0.233272	5.54718	1.27954	0.200853	0.551532	-6.2013
RAC1	0.0694185	11.0523	1.26709	0.205268	0.555516	-6.21703
SERPINB6	0.264936	5.0211	1.26665	0.205424	0.555516	-6.21758
STAMBPL1	-0.119076	8.01233	-1.26621	0.205585	0.555516	-6.21814
SORL1	-0.153744	7.06543	-1.26118	0.207387	0.555777	-6.22444
PPP3CA	0.0796411	9.69164	1.25968	0.20793	0.555777	-6.22632
STX2	-0.109865	8.2782	-1.25682	0.208963	0.555777	-6.22989
CDC27	-0.0985922	8.67668	-1.25336	0.210219	0.556204	-6.2342
BECN1	-0.0997632	8.59042	-1.24035	0.214991	0.564689	-6.2503
DLX2	-0.0811719	9.47829	-1.23635	0.216472	0.564689	-6.25521
UBE3A	-0.0812119	9.42958	-1.22553	0.220518	0.564689	-6.26842
VEGFA	0.176706	6.4352	1.22463	0.220858	0.564689	-6.26952
NRXN1	-0.0735184	10.0268	-1.22259	0.221625	0.564689	-6.27198
TH	-0.0860805	9.13168	-1.22078	0.222309	0.564689	-6.27418
ENTPD4	-0.0905457	8.90479	-1.21822	0.223281	0.564689	-6.27728
MAP2K1	0.0962784	8.6576	1.21798	0.223373	0.564689	-6.27757
NOTCH4	-0.20072	5.92475	-1.2156	0.22428	0.564689	-6.28044
PPP3CC	-0.151764	6.96353	-1.21123	0.22595	0.564689	-6.28571
UBE2K	0.0746269	9.81997	1.20478	0.228428	0.564689	-6.29343
GTF2H3	-0.162712	6.68256	-1.2044	0.228574	0.564689	-6.29388
STAT3	0.0921217	8.78683	1.20411	0.228687	0.564689	-6.29423
EPHA6	-0.236634	5.25751	-1.20333	0.228988	0.564689	-6.29516
SYT13	0.0642868	11.6043	1.19668	0.231573	0.568304	-6.30309
KEAP1	0.179287	6.26571	1.18795	0.234994	0.57299	-6.31341
EIF2S1	0.108433	8.11459	1.18606	0.235738	0.57299	-6.31563
CAMK4	0.128069	7.48004	1.17582	0.239803	0.577724	-6.32762
USP30	-0.110487	8.01402	-1.17543	0.23996	0.577724	-6.32808
SMN1	-0.0762008	9.48467	-1.16203	0.245362	0.585857	-6.34363
GAD1	-0.0655219	10.6178	-1.16133	0.245645	0.585857	-6.34443
TBR1	-0.165862	6.40664	-1.14079	0.25409	0.603167	-6.36788
PPARGC1A	0.0980003	8.27015	1.11864	0.263428	0.62163	-6.39271
NME5	-0.141305	6.92643	-1.11656	0.264315	0.62163	-6.39501
RHOA	0.0906195	8.51862	1.10568	0.268995	0.629721	-6.407
GSK3B	0.0687262	9.75439	1.0982	0.272249	0.634414	-6.41519
TP53	-0.126171	7.26253	-1.09173	0.275083	0.636995	-6.42222
SP1	-0.208357	5.36585	-1.08995	0.275864	0.636995	-6.42414
CNTNAP2	-0.103966	7.92854	-1.08018	0.280191	0.638047	-6.43466
PDE1B	0.130295	7.10246	1.07957	0.28046	0.638047	-6.4353
SF3A2	-0.118529	7.44811	-1.07878	0.280814	0.638047	-6.43616
SART1	-0.135338	6.95345	-1.0772	0.281518	0.638047	-6.43784
HDAC1	-0.134106	6.9774	-1.0743	0.282815	0.638047	-6.44094
NFE2L2	0.153443	6.45591	1.06927	0.285076	0.638047	-6.44629
DDX23	-0.111415	7.63457	-1.06722	0.285999	0.638047	-6.44846
PRKCSH	-0.0601681	10.6175	-1.0664	0.286367	0.638047	-6.44932
CHD4	-0.0575924	11.3038	-1.06305	0.287887	0.638632	-6.45287
TRPV1	-0.101513	7.94338	-1.05904	0.289708	0.639877	-6.45709
BCL2L1	0.0673721	9.60107	1.04929	0.29417	0.644185	-6.46729
GNB5	0.119343	7.30439	1.04446	0.296399	0.644185	-6.4723
RYR3	-0.155781	6.30349	-1.04257	0.297272	0.644185	-6.47426
RET	-0.204333	5.2699	-1.04244	0.29733	0.644185	-6.47439
UBQLN1	0.055602	11.7141	1.03696	0.299879	0.644185	-6.48005
PPM1L	-0.0865374	8.43749	-1.0334	0.30154	0.644185	-6.4837
ATRN	-0.0657534	9.64585	-1.03204	0.302177	0.644185	-6.4851
UNC13A	0.0714233	9.20894	1.03022	0.303029	0.644185	-6.48695
GNAI1	-0.0589738	10.4556	-1.03013	0.303071	0.644185	-6.48705
SPAST	-0.0562447	10.858	-1.01491	0.310268	0.656328	-6.50248
SLC2A1	-0.165372	5.96661	-1.01261	0.311368	0.656328	-6.5048
GTF2A1	0.0623587	9.8162	1.00614	0.314468	0.660122	-6.51128
FGF2	-0.0987678	7.83891	-1.00099	0.316949	0.661025	-6.5164
GUSB	-0.112727	7.32044	-0.990874	0.321865	0.661025	-6.5264
GLS	-0.0653545	9.45214	-0.990514	0.322041	0.661025	-6.52675
PARK7	0.0531465	11.507	0.987141	0.323691	0.661025	-6.53006
INPP5F	0.0574767	10.2908	0.987038	0.323741	0.661025	-6.53016
ADAM10	-0.0729064	8.91004	-0.982141	0.326147	0.661025	-6.53495
PRKCE	-0.0985095	7.77657	-0.981295	0.326564	0.661025	-6.53577
PTEN	-0.0608717	9.79189	-0.97846	0.327963	0.661025	-6.53853
PRKACA	0.0539464	10.8351	0.971956	0.331188	0.661025	-6.54482
CDK5R1	0.0523008	11.5186	0.971714	0.331309	0.661025	-6.54505
DLG4	-0.0548871	10.5799	-0.969706	0.332308	0.661025	-6.54699
CACNA1A	-0.20597	4.95889	-0.968888	0.332717	0.661025	-6.54777
MUTYH	0.185001	5.36799	0.968311	0.333004	0.661025	-6.54833
KATNA1	-0.103459	7.53308	-0.963776	0.335273	0.661025	-6.55267
ADORA1	0.130054	6.68612	0.963583	0.335369	0.661025	-6.55286
CCS	-0.113558	7.18786	-0.962889	0.335718	0.661025	-6.55352
PINK1	-0.0769462	8.56918	-0.951383	0.341523	0.66986	-6.56445
CLN3	-0.169014	5.61574	-0.943858	0.345354	0.67267	-6.57152
IPCEF1	0.175458	5.47077	0.943369	0.345604	0.67267	-6.57198
TBPL1	-0.0554479	10.0437	-0.924163	0.355511	0.689311	-6.58977
ATXN2	-0.0566661	9.72032	-0.900522	0.367949	0.706014	-6.61117
SLC1A2	-0.0542308	10.0113	-0.899968	0.368244	0.706014	-6.61166
NF1	0.0526744	10.2295	0.898342	0.36911	0.706014	-6.61311
TWISTNB	-0.0888286	7.80973	-0.893015	0.371955	0.706014	-6.61785
GALC	-0.0741621	8.45404	-0.889534	0.373821	0.706014	-6.62092
FUS	0.0484186	11.1572	0.888341	0.374463	0.706014	-6.62198
PPP2CA	0.0513309	10.3274	0.885008	0.376257	0.706014	-6.62491
SF3B4	-0.0675934	8.79152	-0.884537	0.376511	0.706014	-6.62532
CYCS	0.0762685	8.3218	0.882874	0.377409	0.706014	-6.62678
RAPGEF2	0.0682634	8.73945	0.881737	0.378023	0.706014	-6.62777
DLAT	0.0610305	9.20025	0.878661	0.379689	0.706527	-6.63046
LMNA	0.0730866	8.43445	0.872067	0.383275	0.710097	-6.63619
CDK5	0.0654549	8.85469	0.870001	0.384403	0.710097	-6.63797
UCHL1	0.046148	11.9122	0.86229	0.38863	0.715304	-6.6446
CAMK2B	0.0597849	9.17884	0.856729	0.391695	0.718344	-6.64934
AP3S1	-0.047724	10.7064	-0.851904	0.394368	0.720643	-6.65343
ADCY5	-0.0715616	8.38576	-0.842806	0.399436	0.72728	-6.66108
GTF2B	-0.0856726	7.7203	-0.840257	0.400863	0.72728	-6.66321
SNCB	0.0573801	9.26495	0.837592	0.402359	0.727396	-6.66542
SMPD4	-0.123655	6.31446	-0.829972	0.406652	0.731354	-6.67173
RIMS1	0.0835911	7.75878	0.828601	0.407427	0.731354	-6.67285
GGA1	-0.0926772	7.3638	-0.824308	0.409861	0.732496	-6.67637
WFS1	0.161643	5.25059	0.820507	0.412023	0.732496	-6.67948
SLU7	-0.0688596	8.42639	-0.819865	0.41239	0.732496	-6.68
RING1	0.0895542	7.44685	0.814788	0.415289	0.733448	-6.68411
RELA	-0.131795	5.99877	-0.813873	0.415813	0.733448	-6.68485
GABRB3	-0.0446854	10.846	-0.805689	0.420517	0.737752	-6.69143
PRKACB	-0.0442763	10.9716	-0.804577	0.421158	0.737752	-6.69232
SCN1A	-0.14906	5.44616	-0.796297	0.425952	0.743587	-6.69889
BCAS2	0.0471071	10.1247	0.793349	0.427667	0.744024	-6.70122
NFKBIA	-0.0628805	8.60137	-0.784015	0.433123	0.750943	-6.70852
ADCY8	-0.113927	6.3926	-0.780673	0.435086	0.75113	-6.71111
LRP1	-0.0602991	8.73912	-0.778801	0.436188	0.75113	-6.71256
FRMPD4	0.107148	6.565	0.768644	0.442194	0.758901	-6.72036
ATP6V0E2	0.0496153	9.47259	0.754893	0.450401	0.770382	-6.73075
HDAC6	0.0795427	7.57539	0.749631	0.453564	0.773189	-6.73468
RAD23B	0.0430474	10.3732	0.745776	0.455889	0.774554	-6.73754
PCNA	0.0976703	6.75623	0.737336	0.461003	0.77694	-6.74374
C9orf72	-0.0538666	8.97524	-0.737006	0.461204	0.77694	-6.74399
AP4S1	-0.0601299	8.53012	-0.735891	0.461882	0.77694	-6.7448
TAF10	0.0503584	9.18003	0.721834	0.47048	0.787751	-6.75497
OLFM3	0.0727499	7.75468	0.720321	0.47141	0.787751	-6.75605
NRG1	-0.0644846	8.17588	-0.717336	0.473249	0.787895	-6.75818
CTNNB1	-0.0385646	11.2589	-0.710616	0.477404	0.787895	-6.76294
PIK3CB	-0.0970702	6.63611	-0.709667	0.477992	0.787895	-6.76361
PLA2G6	0.0937693	6.7643	0.709418	0.478147	0.787895	-6.76378
SRC	-0.0449045	9.66557	-0.707161	0.479547	0.787895	-6.76537
PTPRR	0.111104	6.09866	0.704394	0.481268	0.787895	-6.7673
CYP4X1	-0.0686709	7.87341	-0.702652	0.482353	0.787895	-6.76852
PRPF31	-0.0793763	7.28532	-0.691088	0.489589	0.797152	-6.77651
POLR2J	-0.137736	5.17208	-0.68497	0.493441	0.798429	-6.78069
ATF6	-0.0484123	9.12039	-0.68485	0.493517	0.798429	-6.78077
HNRNPM	0.0365272	11.5546	0.679224	0.497073	0.800404	-6.78458
PDE4D	0.0951981	6.53751	0.677937	0.497889	0.800404	-6.78544
ATP6V1H	-0.0395522	10.2321	-0.67475	0.499912	0.80112	-6.78758
HEXB	0.0864405	6.85697	0.670411	0.502672	0.803011	-6.79048
MAP2	0.0358059	13.0228	0.658588	0.510235	0.810179	-6.79827
MAPK1	0.0380224	10.3687	0.65841	0.510349	0.810179	-6.79839
EPHA5	0.0898734	6.60515	0.651651	0.5147	0.811882	-6.80278
KIF3A	-0.0352389	11.3038	-0.650443	0.515479	0.811882	-6.80356
ATP6V1G2	-0.0375569	10.2481	-0.641881	0.521023	0.811882	-6.80905
GPR37	-0.114596	5.61169	-0.639287	0.522708	0.811882	-6.8107
GPD1L	-0.0606599	7.97891	-0.639093	0.522834	0.811882	-6.81082
MAPK10	-0.0349182	11.1028	-0.638998	0.522896	0.811882	-6.81088
SOD2	0.0386719	9.97379	0.638483	0.523231	0.811882	-6.81121
CNTNAP1	-0.0604539	7.97925	-0.636984	0.524207	0.811882	-6.81216
SIRT2	0.0409548	9.51708	0.628309	0.529872	0.816808	-6.8176
CALB2	-0.104492	5.87954	-0.625347	0.531814	0.816808	-6.81944
MTA1	-0.0407035	9.51958	-0.624741	0.532211	0.816808	-6.81982
GNAO1	-0.0377799	9.89001	-0.616355	0.537729	0.819813	-6.82498
GSTP1	0.0386025	9.73576	0.614999	0.538624	0.819813	-6.82581
NQO1	0.118429	5.31926	0.612024	0.54059	0.819813	-6.82762
CTNS	-0.118026	5.32214	-0.610402	0.541664	0.819813	-6.8286
NMNAT2	-0.0332649	11.0251	-0.606299	0.544384	0.819813	-6.83108
NEO1	-0.0338044	10.7083	-0.603518	0.546231	0.819813	-6.83275
SLC9A6	0.0371139	9.80975	0.598229	0.549754	0.819813	-6.8359
MAPK3	0.0477178	8.61217	0.59663	0.550821	0.819813	-6.83685
PLCB1	-0.0693539	7.22173	-0.593495	0.552916	0.819813	-6.8387
MEAF6	0.031749	11.8977	0.593193	0.553118	0.819813	-6.83888
NELL2	-0.0403698	9.27907	-0.591035	0.554563	0.819813	-6.84015
PTDSS1	0.0363963	9.8493	0.590206	0.555118	0.819813	-6.84063
DLD	0.0344571	10.198	0.585492	0.558282	0.819813	-6.84338
NSF	0.034245	10.2327	0.584251	0.559116	0.819813	-6.8441
CERS6	0.0323744	10.8512	0.58392	0.559339	0.819813	-6.84429
GRIA1	0.0329201	10.6069	0.582951	0.559991	0.819813	-6.84485
SCAMP2	0.0831075	6.45621	0.579183	0.56253	0.821164	-6.84702
POLR2K	-0.032228	10.5043	-0.565542	0.571768	0.830816	-6.85477
NFKBIB	0.120511	4.94232	0.564442	0.572516	0.830816	-6.85539
CNTN1	0.0351622	9.758	0.562191	0.574048	0.830816	-6.85665
ATG5	-0.0483638	8.26196	-0.550825	0.581815	0.838241	-6.86292
PPP2R5E	0.0308683	10.6347	0.547885	0.583831	0.838241	-6.86452
MAGEE1	-0.0392307	9.04396	-0.54542	0.585524	0.838241	-6.86586
GFPT1	0.0404936	8.88873	0.5427	0.587396	0.838241	-6.86733
CHMP2B	0.0387272	9.06107	0.540539	0.588885	0.838241	-6.86849
CX3CL1	-0.0845632	6.1241	-0.539737	0.589438	0.838241	-6.86892
GRIA4	0.044954	8.43499	0.536467	0.591695	0.838241	-6.87066
CUL1	0.0383457	9.0614	0.535253	0.592533	0.838241	-6.87131
RAB2A	0.0286301	12.4838	0.533091	0.594029	0.838241	-6.87246
ATP2B3	-0.0665822	6.91875	-0.525031	0.599619	0.843785	-6.87669
HAP1	-0.108122	5.03699	-0.519075	0.603765	0.847273	-6.87977
IKBKB	-0.107879	4.90418	-0.500276	0.616935	0.863369	-6.88928
DNM1L	-0.0336228	9.23452	-0.487648	0.625852	0.868691	-6.89546
COL4A2	0.0588306	7.08739	0.485467	0.627397	0.868691	-6.89652
SLA	-0.0854124	5.68164	-0.485293	0.627521	0.868691	-6.8966
NELFA	-0.0542978	7.38097	-0.485213	0.627578	0.868691	-6.89664
XK	-0.0771671	5.9553	-0.471108	0.637614	0.877658	-6.90333
CADM3	-0.0256921	11.0514	-0.468933	0.639168	0.877658	-6.90434
SNAP91	0.0278743	10.0866	0.467182	0.64042	0.877658	-6.90516
ATP6V1A	-0.0249773	12.249	-0.466418	0.640966	0.877658	-6.90551
RAB3C	-0.0241636	11.3219	-0.446306	0.655423	0.895041	-6.91462
LYPLA1	-0.0269326	9.89914	-0.439975	0.660002	0.898877	-6.9174
TAF9	-0.0290402	9.40198	-0.435884	0.662967	0.89897	-6.91918
MECP2	0.0367429	8.40521	0.434999	0.663609	0.89897	-6.91956
PRKCG	-0.0860625	5.17042	-0.427809	0.668836	0.901714	-6.92264
MAPKAPK2	0.0633781	6.33161	0.427328	0.669185	0.901714	-6.92284
CASP9	0.0841389	5.17788	0.419062	0.675215	0.904803	-6.92631
PRKAA2	-0.0360462	8.32151	-0.417233	0.676552	0.904803	-6.92707
L1CAM	0.0224104	11.5701	0.416865	0.676821	0.904803	-6.92722
POLR2H	-0.0444449	7.52703	-0.413342	0.6794	0.905866	-6.92867
KCNB1	-0.0391358	7.94026	-0.407932	0.683367	0.90877	-6.93088
SHH	0.0719719	5.48142	0.388045	0.698024	0.925152	-6.93873
CREB1	-0.026941	9.18136	-0.386284	0.699327	0.925152	-6.93941
CHRNB2	-0.0279939	8.94373	-0.380165	0.703863	0.927715	-6.94173
CHRNA7	0.0392603	7.66036	0.378745	0.704917	0.927715	-6.94227
FGF12	0.041533	7.40794	0.373884	0.70853	0.92792	-6.94408
PRKCB	0.0241652	9.55057	0.372999	0.709188	0.92792	-6.94441
CERS2	0.0260317	9.08897	0.365654	0.714661	0.92792	-6.9471
EFNA5	-0.0444179	7.07653	-0.365461	0.714805	0.92792	-6.94717
DLGAP1	-0.026294	9.02351	-0.363839	0.716016	0.92792	-6.94776
BACE1	0.0223724	9.84435	0.362523	0.716999	0.92792	-6.94823
GAA	-0.0424465	7.20276	-0.361371	0.717859	0.92792	-6.94864
GBA	0.0329639	8.03891	0.353112	0.724041	0.931887	-6.95157
TNR	0.0330781	8.0188	0.35237	0.724598	0.931887	-6.95183
ATP7A	0.0520376	6.28127	0.34622	0.729213	0.934176	-6.95396
TRIM28	-0.0193526	10.693	-0.3451	0.730055	0.934176	-6.95435
ATP6V1E1	0.0189527	10.7368	0.339099	0.73457	0.937592	-6.95638
SORCS3	-0.0477628	6.44782	-0.332122	0.739831	0.941941	-6.95871
LCLAT1	-0.0235172	9.02618	-0.325617	0.744748	0.943148	-6.96083
PRKN	-0.0645123	5.21819	-0.324708	0.745436	0.943148	-6.96112
GRIN2A	-0.0546314	5.82667	-0.32244	0.747152	0.943148	-6.96185
HTRA2	-0.0532115	5.91046	-0.32105	0.748206	0.943148	-6.96229
ARRB2	0.0483513	6.20142	0.314974	0.752814	0.943789	-6.96421
FMR1	0.0266527	8.39515	0.314691	0.753028	0.943789	-6.9643
DNM2	-0.0563353	5.59661	-0.313033	0.754288	0.943789	-6.96481
PGK1	0.0165364	11.356	0.305791	0.759795	0.945453	-6.96704
SNRPA	-0.0240615	8.672	-0.305518	0.760003	0.945453	-6.96712
AKT1S1	0.0404922	6.67854	0.299403	0.764663	0.945453	-6.96896
NTRK1	0.0606261	5.11901	0.297351	0.766229	0.945453	-6.96956
TAF6L	-0.0508819	5.76342	-0.295366	0.767745	0.945453	-6.97015
DCX	0.0163183	13.647	0.294294	0.768563	0.945453	-6.97046
GABRG2	0.0250695	8.23703	0.283586	0.776757	0.945453	-6.97353
MBP	0.051666	5.5487	0.28351	0.776815	0.945453	-6.97355
SRSF4	0.0191311	9.3114	0.281973	0.777993	0.945453	-6.97398
DRD2	0.0466367	5.90959	0.281317	0.778496	0.945453	-6.97416
ACAA1	-0.0301415	7.47222	-0.276144	0.782465	0.945453	-6.9756
HCN1	-0.0482117	5.69761	-0.275077	0.783285	0.945453	-6.97589
LSM7	0.0155701	10.4694	0.272332	0.785394	0.945453	-6.97663
HMGB1	0.0183588	9.33268	0.271769	0.785827	0.945453	-6.97678
RAN	-0.0145201	11.7319	-0.270861	0.786526	0.945453	-6.97703
ARHGAP44	0.0284453	7.52619	0.264483	0.791435	0.945453	-6.97872
DGKE	-0.0202463	8.77037	-0.263552	0.792152	0.945453	-6.97897
PTPRN2	0.015802	10.0477	0.263512	0.792182	0.945453	-6.97898
SPTBN2	-0.0174012	9.34752	-0.25837	0.796148	0.945453	-6.98031
NTNG1	0.0433528	5.86268	0.258304	0.796198	0.945453	-6.98032
BCHE	0.0386494	6.20066	0.251722	0.801281	0.945453	-6.98199
STAT1	0.0279884	7.37041	0.249389	0.803085	0.945453	-6.98257
APP	-0.0133527	12.7295	-0.247446	0.804588	0.945453	-6.98305
PRKCA	-0.0197563	8.52998	-0.241776	0.808978	0.945453	-6.98442
TXNL1	-0.0173	9.04068	-0.240338	0.810092	0.945453	-6.98477
DLG3	-0.0224252	8.01526	-0.238655	0.811397	0.945453	-6.98517
PPP3CB	0.0130492	10.8052	0.234628	0.814521	0.945453	-6.98611
APC	-0.0154179	9.42213	-0.232329	0.816306	0.945453	-6.98665
SEC23A	-0.018656	8.56428	-0.230373	0.817825	0.945453	-6.9871
PIK3CA	-0.0177875	8.70608	-0.227824	0.819806	0.945453	-6.98767
MAN2B1	-0.0454481	5.18121	-0.226556	0.820792	0.945453	-6.98796
ABAT	-0.0130441	10.3804	-0.226151	0.821107	0.945453	-6.98805
ATXN7	-0.0215025	7.95953	-0.225331	0.821744	0.945453	-6.98824
XIAP	-0.0135451	9.99726	-0.224356	0.822503	0.945453	-6.98845
OPA1	0.0135916	9.96477	0.224119	0.822687	0.945453	-6.98851
SF3B2	-0.0126768	10.5403	-0.223183	0.823415	0.945453	-6.98871
BAX	-0.0165889	8.87922	-0.221815	0.82448	0.945453	-6.98901
PDPK1	-0.014605	9.3503	-0.216974	0.82825	0.945687	-6.99007
PPT1	0.0136495	9.71201	0.216619	0.828527	0.945687	-6.99014
NMB	0.0444563	5.04091	0.213645	0.830845	0.945687	-6.99078
AKT1	-0.017998	8.34667	-0.209748	0.833885	0.945687	-6.9916
TOR1A	0.0173071	8.49057	0.209612	0.833992	0.945687	-6.99163
HDAC2	0.0106948	12.1345	0.199854	0.841615	0.946733	-6.99361
ZNF24	-0.0143342	9.01782	-0.198086	0.842998	0.946733	-6.99396
PKN1	-0.0152323	8.76429	-0.197983	0.843078	0.946733	-6.99398
SNCAIP	0.0223846	7.27285	0.194232	0.846014	0.946733	-6.99471
SYT1	0.010358	11.5779	0.192706	0.847208	0.946733	-6.995
NEGR1	-0.0107838	10.7104	-0.192556	0.847326	0.946733	-6.99503
PLCB4	-0.0168771	8.25299	-0.191747	0.84796	0.946733	-6.99518
INPP4A	-0.0117078	9.60739	-0.182545	0.855173	0.950318	-6.99689
INA	0.0097401	13.0091	0.179221	0.857782	0.950318	-6.99749
GNPTG	0.0162337	8.08474	0.176112	0.860224	0.950318	-6.99804
AP3M2	0.0134845	8.75072	0.17467	0.861356	0.950318	-6.99829
GSR	0.0130253	8.86914	0.173739	0.862088	0.950318	-6.99845
TNFRSF10B	-0.0252751	6.37	-0.172161	0.863328	0.950318	-6.99872
KIAA1161	0.0351436	5.05509	0.169517	0.865407	0.950318	-6.99917
CRH	-0.036128	4.89544	-0.167158	0.867262	0.950318	-6.99956
PARP1	0.0108755	9.32218	0.160648	0.872387	0.950318	-7.00062
RAB3A	0.0084157	11.468	0.156154	0.875927	0.950318	-7.00133
ATP13A2	0.0104209	9.18039	0.149384	0.881266	0.950318	-7.00235
ATP6V0E1	-0.0124729	8.43972	-0.149036	0.88154	0.950318	-7.0024
GNG2	-0.00806	12.9758	-0.148443	0.882008	0.950318	-7.00249
NCL	-0.0092952	9.73114	-0.147976	0.882376	0.950318	-7.00256
STX1B	-0.0087792	10.1204	-0.147775	0.882535	0.950318	-7.00259
GNPTAB	0.0088975	9.9686	0.146794	0.883309	0.950318	-7.00273
AP2B1	0.0077258	12.4936	0.143832	0.885648	0.950318	-7.00316
DNAJA2	-0.0105486	8.95331	-0.14358	0.885846	0.950318	-7.00319
GRIN2D	0.0138732	7.85838	0.141363	0.887598	0.950318	-7.00351
PTDSS2	0.0110963	8.65033	0.140113	0.888585	0.950318	-7.00368
MMP24	-0.0099997	8.86918	-0.133383	0.893904	0.953998	-7.0046
ISLR2	0.0068409	10.6882	0.121942	0.902957	0.957991	-7.00604
TRIM37	0.0107983	8.23075	0.121941	0.902958	0.957991	-7.00604
GTF2IRD1	0.0129013	7.57302	0.121506	0.903302	0.957991	-7.0061
U2AF2	0.0072844	9.83288	0.117831	0.906213	0.959075	-7.00653
CALB1	-0.0167062	6.31511	-0.112151	0.910715	0.961836	-7.00718
SOD1	-0.0058876	10.861	-0.106261	0.915386	0.964764	-7.00782
TENM2	-0.0120794	7.11324	-0.100377	0.920055	0.966483	-7.00842
SUCLA2	0.005698	10.2843	0.0977815	0.922115	0.966483	-7.00868
BID	-0.0145712	6.28391	-0.0970136	0.922725	0.966483	-7.00875
GNAI3	0.0081943	8.17187	0.0910547	0.927458	0.969442	-7.00931
ATXN3	-0.0072472	8.51942	-0.0884443	0.929532	0.969615	-7.00954
NCAM1	-0.0043734	12.8465	-0.0808206	0.935593	0.973936	-7.01018
PRNP	0.0042872	10.9177	0.0776559	0.938109	0.974162	-7.01043
CUL2	0.0048909	9.56782	0.0757267	0.939644	0.974162	-7.01058
PLCL2	0.0055346	8.39862	0.0654083	0.947855	0.980673	-7.0113
ATP8A2	-0.0037507	10.0414	-0.0624932	0.950176	0.981076	-7.01148
CCND1	-0.0072387	6.66168	-0.0532831	0.957512	0.986645	-7.01201
PHF21A	-0.0052175	7.58927	-0.0493587	0.960638	0.987592	-7.01221
MAPK9	-0.0026209	10.8442	-0.0472494	0.962319	0.987592	-7.01231
DRD1	0.0079989	4.97247	0.0377606	0.969882	0.991315	-7.01271
RDX	0.0021335	9.49581	0.0326027	0.973995	0.991315	-7.01289
GRN	0.0040631	6.93051	0.0321405	0.974363	0.991315	-7.01291
VCP	0.0019254	9.36709	0.028701	0.977106	0.991315	-7.01301
CDK7	-0.0036945	6.79705	-0.0281969	0.977508	0.991315	-7.01303
PSEN1	-0.0020661	8.83633	-0.0273388	0.978192	0.991315	-7.01305
PHF2	0.0017509	9.26616	0.025565	0.979607	0.991315	-7.0131
MAPT	0.0006854	11.4586	0.0127136	0.989857	0.996157	-7.01334
PSEN2	0.0011228	7.99221	0.0118732	0.990528	0.996157	-7.01335
CAB39	0.0004609	10.745	0.0082519	0.993417	0.996157	-7.01339
ATP6V1D	-0.0005426	8.65919	-0.0068673	0.994521	0.996157	-7.0134
MAPK8	-0.0002675	11.008	-0.0048709	0.996114	0.996157	-7.01341
PCSK2	-0.0003804	8.66218	-0.0048175	0.996157	0.996157	-7.01341

### Sheet: Fig S6 data
Data used for: Figure S6. Pairwise correlations of AD-iCAP gene expression signatures across experimental conditions
Differential expression values: log2 fold change
See readme tab for description of experimental conditions
	oAB vs sAB 6-10	oAB vs sAB 6-5	oAB vs sAB 24-10	2d29w	5d29w	2w29w	2d21w	5d21w	2w21w	2d12w	5d12w	2w12w
AKT3	-0.0197689	-0.0842387	-0.0575896	0.0982546	0.150343	0.14893	-0.0221445	-0.126154	-0.110065	0.0620599	0.0885242	0.0357775
FOS	1.24486	1.10641	0.652902	#N/A	-0.168305	-0.250074	0.100564	-0.0830167	-0.29775	-0.0686193	-0.126655	-0.395913
CHD4	-0.0432643	-0.0575924	-0.199355	0.0954176	0.159486	0.122246	0.134672	0.0902987	0.0603438	-0.0223522	0.111436	-0.0132644
PPM1L	-0.001875	-0.0865374	-0.0094152	0.104955	0.122688	0.11267	0.154418	-0.0779927	-0.0224245	0.074023	-0.00157203	-0.0287853
SORL1	-0.169893	-0.153744	-0.0306495	0.128653	0.180822	0.173929	0.0887158	-0.126169	-0.072163	0.137045	0.11504	0.0425048
SLC12A5	-0.131212	-0.122125	-0.226193	0.0328699	0.0939693	0.120337	0.159901	0.0523977	0.0354858	0.08143	0.100477	-0.0225696
IGF1R	-0.0823147	-0.113612	0.161477	0.089766	0.0859159	0.132912	0.120455	-0.0486023	0.113144	0.00840754	-0.00465749	-0.031237
GABRB2	-0.313329	-0.114639	-0.250397	-0.0881056	-0.0834037	-0.202735	0.355373	0.211176	0.137379	-0.0729304	-0.282138	-0.155831
PGK1	0.102916	0.0165364	-0.126339	-0.0130188	0.034857	-0.0884159	-0.107279	0.0626708	0.029845	0.020483	0.050266	0.0692554
ITGA7	0.0521829	0.342875	#N/A	-0.00872936	-0.0272294	0.211228	0.0503135	-0.0600534	-0.0492784	0.154934	0.216344	-0.0921414
GRIN2D	0.0379437	0.0138732	0.0553346	0.0466415	0.0918005	0.184128	-0.0698759	-0.20414	-0.0536078	0.0401725	0.164022	0.0806319
GNAI1	-0.0591653	-0.0589738	-0.0981766	-0.0445391	-0.00821378	-0.12801	-0.0773238	-0.0213775	0.0428237	-0.0551861	-0.102546	0.0464345
CDK5R1	0.0458109	0.0523008	0.245847	0.114511	0.104631	0.0779021	-0.0870642	-0.121264	-0.0208764	-0.00968688	0.0594083	0.036072
PALM	0.284736	0.121361	0.185441	-0.02395	0.0503887	0.106157	-0.111386	-0.0505314	0.00139592	0.0891067	0.0279181	0.074613
ISLR2	0.16037	0.0068409	0.139737	0.0556231	0.0301191	0.0926997	-0.0365034	-0.0423216	0.0195479	0.0191065	-0.00034153	0.0190404
GABRG2	-0.139017	0.0250695	-0.251426	-0.123983	-0.125876	-0.115561	0.0887509	0.160118	0.0521662	-0.028076	-0.108497	0.0664065
LAMP1	0.0680261	0.0884365	-0.105026	-0.0152933	-0.0975639	-0.0974067	-0.0874977	-0.00726698	-0.0564936	-0.066898	-0.0676844	-0.0382475
SNCAIP	-0.264237	0.0223846	-0.0383986	#N/A	0.0995679	0.15777	-0.0545668	-0.0998079	0.00571993	0.0569827	-0.0474569	-0.0289709
AP1S1	0.160511	0.121739	-0.120809	-0.0728802	-0.0686088	-0.113581	-0.228714	-0.120366	-0.0547789	-0.0303433	-0.00536845	0.12405
PLXNC1	0.0409011	-0.0995174	-0.127673	0.106052	0.0998823	0.0823312	0.0626942	0.00630222	-0.00455523	0.0613625	-0.0256771	0.031242
NTS	0.221746	0.155793	0.118272	-0.0543192	-0.0805229	-0.133443	-0.0861759	0.0320748	0.0066736	-0.0546895	-0.121238	-0.0198729
GNAQ	-0.0432223	-0.133414	-0.266974	-0.0721148	-0.0152476	-0.0665863	-0.0501357	-0.0539319	-0.0550048	-0.0258165	-0.0306857	-0.0152433
MAPKAPK2	0.333249	0.0633781	0.232443	-0.0917778	-0.10249	-0.151709	-0.0186101	-0.0641063	-0.0215441	-0.142393	0.0185974	-0.017326
SHANK2	-0.286564	-0.209002	-0.225049	0.026572	-0.0273067	0.10342	0.197769	-0.0245591	-0.0153459	0.0449262	0.00846763	-0.0809967
RAB3C	-0.0130241	-0.0241636	-0.150301	0.00054677	-0.00364308	0.0611222	0.101362	0.0191553	-0.0321791	0.0117533	-0.0446443	-0.0517812
SOD1	0.0635034	-0.0058876	-0.143698	-0.00861087	-0.045859	-0.0841881	-0.139675	-0.000759701	0.0518705	-0.021624	-0.0190616	0.0730416
MEAF6	0.0582509	0.031749	-0.0260171	-0.0328179	0.0616821	-0.0827097	-0.160443	-0.0392882	0.00748023	0.0401529	0.0397803	-0.0166674
PARK7	0.11912	0.0531465	-0.119302	-0.0437596	-0.00110612	-0.089855	-0.206967	-0.0170926	0.0238985	0.0231511	0.0569253	0.0773321
SYT4	-0.129593	-0.127091	-0.226753	-0.149894	-0.158994	-0.0581169	-0.0702384	-0.0436014	-0.0424895	-0.0938612	0.00186537	-0.0307832
PIK3CA	0.0727767	-0.0177875	-0.0203927	0.0947546	0.121173	0.0956477	0.101535	-0.0804105	-0.00433784	-0.0169133	-0.0144958	-0.0666217
EHMT1	-0.0318557	-0.208068	-0.195351	0.072774	0.0700071	0.0939882	0.0616621	0.00464752	0.0107525	0.134849	0.0790002	0.0281483
ATM	-0.372793	-0.242858	-0.30619	-0.0127481	-0.00718855	0.132118	0.30381	0.154926	0.0810452	-0.00527344	0.00617888	-0.123297
MECP2	-0.130275	0.0367429	-0.201072	0.0672412	0.0256815	0.0726074	0.154596	-0.005026	0.0123454	0.0547669	-0.0149058	-0.0824807
EPHA3	-0.442933	-0.324219	-0.150096	#N/A	-0.0565195	-0.10902	0.17617	0.159133	-0.0106872	-0.00531943	-0.01164	-0.0297986
MAP2K1	0.173858	0.0962784	-0.18641	#N/A	-0.0911345	-0.101497	-0.0618415	-0.0230238	-0.0353445	0.000644234	-0.00116584	0.0592813
GRIA1	0.0835549	0.0329201	-0.0874382	-0.00624531	-0.0646668	-0.0581752	0.0582332	0.0341493	-0.0332915	0.0153597	-0.00586984	-0.0671992
GNPTAB	-0.0183812	0.0088975	-0.116912	0.00500972	0.0774406	0.0688979	0.0325336	0.0126651	-0.0421418	0.0448312	0.0566298	0.0111227
CDC27	-0.0737963	-0.0985922	-0.251649	0.0512094	0.0508962	0.0885398	0.0546767	-0.0256322	-0.0153977	-0.0446039	0.0264629	0.0303603
CX3CL1	0.159766	-0.0845632	-0.0082942	#N/A	0.101365	-0.103802	-0.097682	-0.0502835	0.0550248	0.150859	0.0537113	-0.0158667
GRM2	-0.24371	-0.327008	#N/A	#N/A	0.102757	0.149518	-0.00919362	-0.0423739	0.0473018	0.0280136	0.105895	0.0433503
UBE3A	0.0431816	-0.0812119	-0.203178	-0.0173092	0.0083918	0.0673052	0.0102656	-0.0506006	-0.0100703	0.00722669	0.110328	-0.0169348
CACNA1D	-0.14016	-0.217587	-0.40873	0.0620393	0.086361	0.14597	0.268755	0.0336733	-0.0558553	0.0765868	0.0246013	-0.146328
HDAC7	-0.331353	-0.250317	#N/A	-0.0327668	0.0176856	0.13562	0.135142	-0.0399583	0.0261435	-0.00306712	0.0806135	0.0142372
PDE1B	0.0287008	0.130295	-0.330411	#N/A	0.175394	0.116056	-0.117796	-0.00546557	-0.0539654	-0.0223366	0.142645	0.0162749
CAMK4	-0.0811732	0.128069	0.133073	-0.0506992	0.0470096	0.0803714	0.11828	-0.0981312	-0.0322371	-0.0451146	-0.0554369	-0.0425943
NR4A2	-0.697271	-0.693013	0.0108272	#N/A	-0.164815	-0.10846	0.0848366	0.414147	0.153547	-0.0808176	#N/A	-0.164769
EPHA5	-0.221397	0.0898734	-0.106542	#N/A	0.0206657	-0.126012	-0.0282947	0.0803673	0.0792925	-0.0674655	#N/A	0.0582447
ATP6V1E1	0.0580857	0.0189527	-0.0069035	-0.0503822	0.0804598	-0.0849084	-0.275486	0.00874746	-0.0302189	-0.0151481	0.0317102	0.0733017
SEC23A	0.0720446	-0.018656	-0.0021838	-0.0388327	0.0292884	0.0935789	0.0323087	0.0082643	-0.044231	-0.003358	0.101963	-0.00664429
CERS4	0.0763579	-0.132729	-0.110496	#N/A	-0.0200632	-0.120003	-0.0298296	-0.112709	0.0255527	-0.118589	-0.0511166	-0.0683377
EPHA7	-0.47061	-0.280647	-0.384439	#N/A	-0.175525	-0.100719	0.156859	0.0384768	0.137194	-0.0794255	-0.137423	-0.0584995
SLC2A1	-0.110943	-0.165372	#N/A	-0.137848	-0.0390076	-0.118802	0.0793981	0.0440196	0.0341208	-0.00871505	-0.177002	-0.0397266
LYPLA1	0.0969978	-0.0269326	-0.215978	-0.0249241	0.0683732	-0.0890509	-0.0786733	0.0177918	-0.0362945	0.00326128	-0.167858	0.00699166
TAF4	-0.227593	-0.209889	-0.188185	0.0177163	-0.0941675	0.127719	0.00145031	-0.0595195	-0.0867605	-0.0341052	-0.0245684	-0.00156911
PPP3CB	0.0733165	0.0130492	-0.110789	-0.0570628	-0.0168384	-0.0597111	-0.129369	0.0189199	0.0221081	-0.0395141	-0.0173753	0.0419592
GRIN2A	-0.0521048	-0.0546314	0.119598	#N/A	0.519422	0.109859	-0.578415	-0.653939	-0.135404	0.381409	0.895751	0.0334445
PDPK1	0.0157525	-0.014605	-0.0539367	0.0228416	0.0272206	0.0738046	0.0322799	0.00374148	-0.0703954	-0.000349452	0.0203546	-0.0267608
DAGLA	-0.0332434	0.186011	-0.101158	0.00242487	-0.0255365	0.0905943	0.0325172	-0.0230451	0.000502321	0.103265	0.0508522	0.0613763
CNTNAP1	-0.0341816	-0.0604539	-0.0932387	0.0197928	-0.0217116	0.0995421	0.189149	0.167144	3.21121107565141e-05	-0.0244922	-0.0331429	-0.0839993
CDK5RAP3	-0.38498	-0.167737	-0.48389	-0.0323306	-0.0258702	0.0960948	-0.104285	0.0269283	0.15297	-0.059163	0.0216844	-0.00113701
GRIA3	-0.337121	-0.176053	-0.302585	#N/A	-0.0620578	-0.123408	-0.0260981	0.138939	-0.00298805	0.036078	0.131369	0.00226249
CYCS	0.21144	0.0762685	0.0401691	-0.0238165	0.0138076	-0.0532908	-0.0731684	-0.0103993	-0.000422072	-0.00732403	0.0176159	0.00922861
CREBBP	-0.0885667	-0.0978235	-0.0308233	0.0890167	0.000931754	0.0668415	0.229558	-0.00782742	-0.0733867	0.107044	0.0777676	-0.00250247
NLGN4X	-0.0868242	-0.0935922	-0.0627151	0.0165866	-0.0998416	-0.0607546	-0.0357782	0.00229609	-0.000950763	0.0300953	0.0537276	0.0269651
KRAS	0.207845	0.135346	0.0868679	0.097939	0.0998725	0.0734594	-0.0255793	-0.0531911	-0.0566243	0.0303862	0.0209734	-0.0593702
EFNA5	-0.0794802	-0.0444179	-0.188212	#N/A	-0.0820798	-0.132969	-0.0689434	0.160041	0.0176174	-0.0107467	0.107725	0.00938943
OPA1	-0.037811	0.0135916	-0.218154	-0.056247	0.0388716	0.0541229	0.0885421	-0.0294918	-0.0303736	-0.0220863	4.46732304389977e-06	-0.00544161
ADCY5	-0.0862375	-0.0715616	-0.0925244	0.0172121	0.111355	0.081775	-0.0635945	-0.0374563	0.0490335	0.0384855	-0.00905896	0.0271482
SPTBN2	0.0281229	-0.0174012	-0.179711	0.00245271	0.025173	0.0599475	0.0475301	-0.0582494	-0.0786105	0.0852976	0.0120026	-0.00287655
SIRT2	0.105056	0.0409548	-0.0387393	-0.00802874	-0.0105243	-0.072974	0.0975538	0.0863196	0.0438236	0.0399501	-0.0416231	0.0574017
SNRPA	-0.100706	-0.0240615	-0.0951799	#N/A	-0.0171269	-0.124093	-0.0820918	-0.00413555	0.0736231	0.0559858	0.0524374	0.0563428
TNFRSF10B	0.0241821	-0.0252751	-0.167477	0.0107116	-0.00183375	-0.0957428	0.048721	-0.00105549	-0.0962859	0.00632508	-0.140223	-0.0116701
GSS	-0.39519	-0.33018	-0.366945	0.0490236	-0.00642299	-0.108603	-0.113227	-0.0397295	-0.0352379	0.0246027	-0.0841587	-0.00337002
CNR1	0.0814272	-0.218675	-0.203113	0.0528294	0.0535105	0.0589883	0.0516174	-0.0707475	-0.0192341	0.0135143	0.0195485	0.0290832
GAD1	-0.0353891	-0.0655219	-0.161707	0.103119	-0.0766628	0.0509475	0.0554631	-0.0642501	0.0156541	0.0609334	0.0577716	0.00971224
HMGB1	0.0339893	0.0183588	-0.2825	-0.0118508	0.064598	0.043666	-0.159939	-0.0486273	-0.00730858	0.0135157	-0.0390585	-0.00894135
JUN	2.08918	1.67352	1.71487	0.277441	0.303923	0.310893	-0.174975	0.0799233	0.168145	0.0682819	-0.00499724	0.16804
SLC1A2	-0.056685	-0.0542308	-0.103349	0.109549	0.0749031	0.0438659	0.0829309	-0.0270349	-0.0225605	0.0346274	0.0053411	-0.044623
ADAM10	-0.0334301	-0.0729064	-0.0374117	-0.00170529	0.0805526	0.0674093	0.0902761	-0.0710385	-0.0628402	0.00315248	-0.0562732	-0.0474191
ATF4	0.382867	0.259609	0.368354	-0.0640981	-0.0828283	-0.0548279	-0.22234	0.0302325	-0.0573085	-0.0437743	-0.0454399	-0.0315249
L1CAM	0.0478936	0.0224104	0.0732451	0.0241216	0.0373802	0.0495475	0.135481	0.0154237	0.0255781	0.0458231	0.0439995	-0.0291732
SLC8A1	-0.160575	-0.130194	-0.217593	-0.0210147	-0.0598627	-0.0543979	0.10522	0.0628857	0.0506163	-0.0239499	-0.0591623	-0.0301362
MAPK10	-0.0077686	-0.0349182	0.0576305	-0.0674661	-0.0804134	-0.0605448	0.0144644	0.0105503	-0.0300658	0.0463035	-0.0161953	0.00737526
CERS2	0.0727135	0.0260317	0.0997066	-0.0500435	0.0600072	0.0804045	0.00158054	0.0107383	-0.0159344	-0.0572098	0.0156485	0.032787
PGAM1	0.123441	0.0772968	-0.216077	0.0363084	-0.0505206	-0.0592386	-0.127099	0.0411951	0.0169194	0.05593	-0.0333224	0.027314
ATP6V0D1	0.0883454	0.113046	-0.141089	-0.0624873	-0.0264645	-0.052305	-0.0457218	0.0107447	0.0648664	0.0092031	0.0347771	0.0539619
CAMK2D	-0.115444	-0.146488	0.0114149	0.0234004	0.0448655	-0.0524614	-0.0145753	-0.0183909	-0.0177327	-0.030444	0.059224	0.0739383
GSTP1	0.154468	0.0386025	0.194387	-0.0965263	0.0180149	-0.0690617	-0.0626507	0.0325158	0.0947111	0.0093241	-0.00651209	0.078845
TAF9	0.0743533	-0.0290402	-0.160323	#N/A	0.0626355	-0.0821856	-0.100304	-0.0331975	-0.00857519	-0.0159748	0.0107857	0.0106887
SF3B4	0.0282003	-0.0675934	-0.0758146	0.0483997	-0.0178983	-0.0706639	-0.0609057	0.0187639	0.0292734	0.109465	0.0997029	0.079697
AMPH	-0.0525055	-0.111437	-0.134653	0.0420354	0.125321	0.0550669	0.0297051	-0.0673272	0.0375941	0.0895926	-0.00860962	0.00528928
PRKCB	0.0224483	0.0241652	-0.278726	-0.0101869	-0.0727511	-0.0449225	0.112199	0.0303409	-0.0451735	-0.0657716	0.104961	-0.0409622
EIF2S1	0.221253	0.108433	-0.147283	-0.0231477	-0.0413548	-0.064998	-0.0364644	-0.000250331	-0.00715013	0.0202664	0.0105225	-0.0175528
GAA	-0.113954	-0.0424465	0.0414037	0.0368138	0.0130358	0.0787556	0.113132	0.0316362	0.050196	0.120895	0.000841341	-0.00106601
BECN1	-0.0272483	-0.0997632	-0.0106671	0.00796318	-0.0857676	0.0814203	-0.0765045	-0.0167994	0.0617755	-0.0187348	-0.00216969	0.089953
ATP6V1G2	0.0071307	-0.0375569	0.0187222	-0.00348202	-0.0840821	-0.0861972	-0.116234	-0.0206157	0.0329671	-0.0636327	-0.102967	-0.0814596
NPC1	0.582357	0.471012	0.173988	#N/A	-0.22919	-0.0928134	0.0746613	0.0526908	-0.0424267	-0.0307056	0.0721552	-0.0776534
STAT3	0.220946	0.0921217	-0.0568251	0.0698694	-0.0192421	0.0557325	0.0518554	-0.0142439	-0.107349	0.00549272	0.00970505	-0.0131851
GRIK2	-0.319943	-0.497718	-0.24499	-0.0224453	-0.0670728	0.0840102	0.00732299	0.0770786	-0.0179453	-0.0657388	0.072136	0.00857774
HNRNPM	0.0424665	0.0365272	-0.136929	-0.0211358	-0.072995	-0.0530346	-0.135437	-0.103927	0.0125258	-0.0540969	-0.0772642	-0.0288958
SNCA	0.447882	0.251671	0.0893759	-0.134435	-0.147571	-0.051565	-0.109342	0.0298832	0.0461436	-0.107894	-0.179813	0.0288955
RTN4	0.151205	0.0915191	-0.0473877	-0.0404364	0.022011	0.0329576	-0.0349198	-0.0243694	-0.0195792	-0.00981605	-0.00902044	0.0132615
RAC1	0.098619	0.0694185	0.0200459	0.00215899	-0.0392787	-0.0435376	-0.241753	-0.0875127	0.0223658	-0.097913	-0.00877264	0.0661333
CACNA1C	-0.502273	-0.331432	-0.289395	0.110917	0.0264508	0.0569023	0.140139	-0.0154391	-0.0590687	0.00559193	0.023014	-0.107961
HOMER1	0.228372	-0.106679	-0.155779	0.0189948	0.0899167	-0.0602457	-0.0492079	-0.0878038	-0.000576446	-0.0352697	0.0146485	-0.00882321
ERLEC1	-0.0729406	-0.13276	-0.103812	-3.12522e-05	-0.0233867	-0.0848504	-0.12059	0.0606827	-0.0310633	0.0155375	-0.0930078	-0.094457
MFN2	-0.0335577	-0.0997002	-0.0182458	-0.00714283	-0.0470766	-0.0401631	-0.0755801	0.0504802	0.01434	0.0629517	0.0655809	0.00978346
USP21	-0.320211	-0.196429	-0.239341	0.0371463	-0.0565776	0.0727732	-0.0510952	-0.0207316	0.0986255	-0.0295039	-0.0119045	0.0431322
CRTC2	-0.231822	-0.347726	-0.0655995	-0.0281202	-0.116741	-0.0931144	0.122806	0.0433573	0.0855657	0.0783654	0.046899	0.0215876
TRIM28	0.0584571	-0.0193526	-0.0487736	0.0565269	0.108604	0.0432681	-0.0694533	-0.0585494	0.0648834	0.0401189	0.0271785	0.0897617
OLFM3	-0.136023	0.0727499	-0.0226017	#N/A	-0.0380355	-0.0832758	0.0185592	-0.0582706	0.00869494	-0.0335235	-0.00549562	-0.0375085
ATP6V0E2	0.17936	0.0496153	-0.128148	-0.0563234	-0.0563215	-0.0415868	-0.160498	-0.0302324	-0.0173546	0.0755418	-0.0063774	0.0625981
INPP4A	0.0076697	-0.0117078	-0.202062	0.0363408	0.054456	0.0460326	0.0911381	-0.0241589	-0.024473	0.00240723	0.0122236	-0.0291367
PPP3CC	0.0074524	-0.151764	0.327652	#N/A	-0.0671778	-0.0868039	0.104444	0.0289599	0.0153018	0.00663091	-0.142484	0.00867706
DLG4	0.143828	-0.0548871	0.0368425	-0.00145511	-0.0551769	-0.0418514	0.0940779	0.0524619	0.0190421	0.0158217	-0.0271608	-0.041771
LMNA	-0.0029539	0.0730866	0.0605355	0.0368851	0.0707039	0.0718463	0.0837649	-0.0107197	-0.000749768	-0.0741909	-0.00679344	-0.0107403
HRAS	0.268871	0.218809	0.216776	-0.0318316	0.0147684	-0.0672108	-0.127934	-0.166498	-0.0088188	-0.0355946	0.0148356	0.129387
NCAM1	-0.0099035	-0.0043734	0.0046514	0.0136443	-0.00491314	0.0328673	0.0928444	-0.00994791	-0.0486516	0.0449182	-0.00984719	-0.0647519
PFN1	0.141345	0.0867194	-0.149904	-0.109925	-0.0322679	-0.0645433	-0.194376	-0.175223	-0.000173612	-0.0440642	-0.0109548	0.0885104
PTEN	0.0503165	-0.0608717	-0.077589	0.0224005	0.0927028	0.0485973	-0.0644195	-0.049546	-0.0353733	0.0245175	0.0727781	0.0707783
KCNB1	0.0107621	-0.0391358	0.131869	0.109586	0.0576251	0.0555311	0.114709	-0.0741494	-0.0416694	0.11642	0.100969	-0.0441557
TNR	-0.0462191	0.0330781	0.0254625	#N/A	-0.000531201	0.0711139	0.394502	0.0821421	-0.0868358	-0.0415315	0.124925	-0.0203514
APC	-0.0380802	-0.0154179	-0.131345	-0.0115977	0.014118	0.0395079	0.129248	-0.0500945	0.0100051	0.0240862	0.00370495	-0.0764241
CDK5	0.152421	0.0654549	-0.0579196	-0.0523814	0.020173	-0.068455	-0.171878	0.0753502	0.0702921	0.0106122	0.0501187	0.000702978
GRIA4	-0.0264819	0.044954	0.0004138	#N/A	-0.186517	-0.0803959	0.173779	0.242778	0.00678081	-0.00212864	-0.175175	-0.0370888
RIMS1	-0.0033244	0.0835911	0.195877	-0.0485825	0.0134253	0.0519559	0.00997812	-0.0630751	-0.0987967	0.0309792	0.0513354	-0.00105742
INSR	-0.181914	-0.188128	-0.263445	0.0616884	0.0278447	0.0509873	0.104648	0.0487338	0.0213835	-0.0260039	-0.0385103	0.0167773
KIF3A	-0.0915477	-0.0352389	-0.314668	-0.0132416	0.0496101	0.0468785	-0.0418546	-0.0170801	0.00687601	-0.0234355	-0.0383907	0.0399231
GTF2A1	0.141649	0.0623587	-0.0015362	0.0856457	0.061405	0.0573904	-0.0202514	-0.0506867	0.0593812	0.028595	0.0105467	0.158824
GABRA4	0.0383393	0.346283	-0.226415	#N/A	-0.0592347	0.071516	0.0682605	0.0233739	-0.149636	0.0279508	0.0511321	-0.188692
FUS	0.166348	0.0484186	-0.0126473	0.0209665	-0.0219913	-0.0377941	-0.00396166	0.062357	0.0338299	-0.00282701	-0.012262	-0.0163584
DGKE	-0.0416041	-0.0202463	-0.150178	0.0643718	0.0765812	0.0553818	0.208677	0.0058154	0.0420641	0.0149297	0.0402684	-0.0258437
MAPK9	-0.0224152	-0.0026209	-0.0594076	-0.0351818	0.0298441	0.0435894	0.00851994	-0.0250194	-0.0456819	-0.0203704	0.0014574	-0.0129438
GAD2	-0.107933	-0.178325	-0.153061	-0.0684953	-0.122852	-0.0388252	0.173588	0.0762668	-0.0536899	0.00789343	-0.0444238	-0.125018
ATP6V1D	0.121161	-0.0005426	-0.0122094	0.0283485	0.0171529	-0.0543823	-0.124132	0.00953411	-0.0348952	0.00995398	0.0686229	-0.0476815
BACE1	0.100116	0.0223724	-0.0048549	0.0276643	0.0264682	0.0483046	0.0698859	9.22602415515549e-05	0.023309	0.0684965	-0.0238494	-0.0887277
GLS	-0.0328955	-0.0653545	-0.25345	-0.0213886	0.0397383	0.0447823	-0.0246915	-0.030511	0.0120116	-0.0374598	-0.0543393	-0.030081
SLU7	0.0779888	-0.0688596	0.220486	-0.00155795	0.099346	0.0694813	-0.0450052	0.0287616	0.0179388	0.0303499	0.00974975	0.0544795
CCNH	-0.141043	-0.183431	-0.348738	#N/A	0.0905651	0.0691369	0.180826	-0.00354487	-0.0753155	-0.0481085	0.110034	0.0862204
SYT7	0.161189	0.116025	-0.145845	0.00321557	0.0699252	0.0392101	0.069986	-0.0689361	-0.0959873	0.00814425	0.0662061	-0.0342783
XBP1	0.691445	0.525814	0.46039	#N/A	-0.123772	-0.0578228	-0.141561	-0.0703491	-0.0604547	-0.0684362	-0.0185189	-0.0153956
ATP2B3	-0.0285071	-0.0665822	-0.183353	#N/A	0.0241578	-0.0617481	0.191871	0.00400662	-0.0433576	0.15089	-0.0317846	-0.0165822
SRI	0.177079	0.141655	0.0204988	#N/A	-0.0321717	0.0633986	-0.157767	-0.120617	0.00408191	-0.0832973	-0.0237023	-0.0194295
PRPF3	-0.190288	-0.266886	-0.204256	0.0078609	-0.0678526	-0.0694218	0.131793	0.0357767	0.00645336	-0.0513792	0.026278	-0.0201172
ARHGAP44	-0.09197	0.0284453	-0.0584134	#N/A	-0.0443218	-0.0642566	0.0553981	-0.0405071	-0.0653795	0.0722687	0.0497618	-0.00285937
HDAC6	0.119218	0.0795427	-0.0096394	-0.010395	-0.0261648	-0.0518096	0.14912	0.0938744	0.0979691	0.0445882	-0.00218091	-0.0228864
PRKACB	0.0296703	-0.0442763	0.0149389	0.0089967	-0.0366611	0.0329383	0.0824655	0.0310627	-0.0172309	0.00794588	-0.0465069	-0.0116977
PAK1	0.235346	0.0965076	0.11564	0.0843836	-0.00803696	-0.0382157	-0.025643	-0.0219826	0.0389179	-0.0403073	-0.0158911	0.0170007
CALM1	0.196469	0.145766	0.03994	0.0160705	0.066259	0.0304444	-0.0940938	0.0368586	0.0423204	-0.0481338	-0.00993633	0.0268502
DRD2	0.137151	0.0466367	#N/A	#N/A	-0.224281	0.0723588	0.0530079	0.147124	-0.0208462	-0.0814157	-0.0140433	0.12937
VCP	0.045332	0.0019254	-0.105514	0.0100038	0.00788362	-0.034561	-0.0268441	-0.0263823	0.0626789	-0.0231981	0.0163618	0.0474002
HTT	-0.287955	-0.1004	-0.123299	0.0289302	-0.0448157	-0.0515885	0.151852	0.115371	-0.0611699	0.0810864	0.0568517	-0.0778149
CNTN1	0.0553504	0.0351622	-0.13868	0.0344126	0.0486625	0.0393068	0.0500118	-0.0447041	0.0196208	0.0670661	-0.0127837	-0.00239015
GPRASP1	-0.41285	-0.388841	-0.450712	-0.0743507	-0.128231	-0.0649339	0.0694052	0.0617563	0.114346	-0.0866355	-0.0466988	-0.0608011
IDH1	0.470518	0.328087	0.0601058	-0.126754	-0.00949522	-0.0364012	-0.0788386	0.0806649	0.0587918	-0.0234774	-0.116719	0.0187491
FYN	0.203427	0.0981854	0.0373716	-0.0165942	0.0105451	-0.0354532	-0.0121492	-0.010747	0.103675	0.0053667	0.0378257	0.0545875
RHOA	0.207624	0.0906195	-0.0637743	-0.044352	-0.0321441	-0.0376512	-0.142085	-0.100919	0.0177205	-0.0561282	-0.0574699	0.00673118
PARP1	0.119107	0.0108755	-0.195847	0.025105	0.0238114	-0.0328158	-0.0430197	0.0259831	0.0203683	-0.0342067	0.0804781	0.0331695
AKT1	0.117131	-0.017998	0.134309	-0.0151571	0.0156902	-0.041262	-0.0366017	0.0678773	0.0368756	0.0661992	0.00555504	0.0189722
LRP1	0.0831603	-0.0602991	0.0921614	0.0766399	0.0243365	0.0451956	0.274553	0.0804765	-0.0868502	0.149971	0.0113379	-0.116609
CADM3	0.0070529	-0.0256921	0.0707797	0.00512291	0.0485607	0.0363654	-0.0491277	-0.0822942	0.00444634	-0.025711	-0.0391318	0.0441403
NEO1	0.0814106	-0.0338044	-0.0174736	0.0661501	0.0125642	0.0345056	0.118756	-0.0564109	0.00125136	0.0479855	0.000235268	-0.0205451
DLGAP1	-0.0900809	-0.026294	-0.0244572	0.0150513	-0.00354962	0.0562579	0.00485016	-0.0041342	-0.020836	0.067283	0.0978824	0.037984
SART1	0.163892	-0.135338	-0.185943	-0.0223831	-0.118323	0.0527139	-0.0155253	0.0492844	-0.0100884	0.043063	0.0747306	0.0439084
BCL2	0.223646	0.306221	0.285823	-0.103516	0.0173003	-0.0470393	-0.153744	-0.0138365	-0.0358307	-0.000457417	-0.0183068	-0.0172195
GSR	0.142229	0.0130253	-0.0186357	0.129532	0.0192932	-0.0577759	-0.121389	0.0222583	-0.0590544	-0.0547108	-0.00259323	-0.046767
SOD2	0.154108	0.0386719	0.0859192	-0.00862487	-0.0227139	-0.0317684	-0.0670075	-0.0546437	0.0222419	-0.00990877	0.00969248	0.0206872
ATP7A	-0.0860319	0.0520376	-0.0758882	#N/A	0.00295612	0.0678737	-0.0661047	0.00144084	-0.0170398	0.0437272	-0.14977	-0.118982
RDX	0.136147	0.0021335	-0.100591	-0.0189556	0.0161631	0.0362878	-0.169445	-0.124637	-0.0525268	-0.0556073	-0.0245412	-0.0111324
SMPD4	-0.117244	-0.123655	-0.166329	0.00288714	0.030503	0.0417648	0.0979316	0.0389459	0.088618	0.111912	0.00434544	-0.0181678
MMP24	0.258967	-0.0099997	0.0384072	-0.00539618	-0.0285958	-0.0335337	-0.0811	-0.0516236	-0.0173775	-0.0452606	0.00062059	0.0579646
PRKAA2	-0.150854	-0.0360462	-0.303777	0.00136808	0.00552784	0.0470639	-0.0129004	0.0158776	0.0292945	-0.104786	0.0343381	0.0435229
LSM7	0.0796523	0.0155701	0.0297388	#N/A	-0.0158995	-0.0589334	-0.0682511	-0.0374113	-0.0185089	0.0366069	0.0260618	0.16613
APP	0.0597946	-0.0133527	-0.0284453	-0.0442075	-0.00929605	0.0239435	-0.0378236	0.00484026	-0.0390066	-0.00130566	0.00986151	0.0122361
CTNNB1	-0.0311988	-0.0385646	-0.192972	0.00268614	0.0252419	0.0284739	-0.0707785	-0.0186728	-0.054059	-0.0142517	0.041766	0.0551643
GRM5	-0.018516	-0.0958089	-0.294804	-0.0046656	-0.0344715	-0.0341662	0.11764	0.0728781	0.0454457	-0.0464114	-0.0435033	-0.0218638
NRXN1	-0.06798	-0.0735184	0.071033	-0.01995	0.00535251	0.0263209	0.0988671	0.0665436	0.0323119	0.0147065	-0.0880317	-0.0189019
GTF2H3	0.100523	-0.162712	-0.188311	#N/A	0.0205152	-0.0677396	-0.118047	-0.16089	0.0594231	-0.158201	0.0144852	0.00355732
SNCB	0.0917077	0.0573801	-0.218736	#N/A	-0.0158812	-0.0477976	-0.0788401	0.0107721	0.0137287	-0.187355	0.0761672	0.0579407
ZNF24	-0.166948	-0.0143342	-0.185127	-0.00772634	0.0205557	0.0395594	-0.0031188	0.0236156	0.0402128	-0.0357275	-0.0788278	-0.00662032
GUCY1B3	0.0674604	0.226071	-0.314305	-0.07475	0.000102391	-0.0426045	-0.055149	0.00947834	-0.105939	-0.0627885	0.0714361	-0.0218581
ADCY9	-0.0722772	-0.13763	-0.344315	0.175296	0.0170266	0.0449469	0.171555	-0.0107532	-0.00456372	0.00196134	0.0400619	0.0450525
GALC	-0.118458	-0.0741621	-0.0068551	0.0831103	-0.0605067	-0.0522571	0.112673	0.0183078	0.0172175	0.0741062	-0.0373444	-0.0138765
CHRNB2	0.0999509	-0.0279939	-0.194238	-0.00950975	-0.0610243	-0.0306822	-0.0425008	0.0163256	-0.0123407	-0.0860425	0.0346877	0.0025486
CUL2	0.0373477	0.0048909	-0.184554	-0.0186833	0.0080355	-0.0375106	-0.104979	-0.039334	0.0584162	-0.0166514	-0.00508972	0.00480938
ABAT	-0.0928725	-0.0130441	-0.310862	0.040914	0.0173975	0.0292959	0.0863094	-0.0423878	-0.0120628	0.0771315	-0.0133033	-0.0330822
CLU	0.352176	0.187629	0.470616	-0.0446276	-0.0513972	-0.0465503	-0.0678507	-0.0102114	0.0512349	0.0798574	0.00660485	0.0396921
UNC13A	0.206702	0.0714233	-0.0669634	-0.0613115	-0.116005	0.0298207	0.10189	0.0599561	-0.0852213	-0.0422358	0.00893385	-0.0697677
PDE4D	0.30319	0.0951981	-0.362129	0.0216666	-0.0317039	-0.0426631	0.187897	-0.00205055	-0.215793	0.0195812	-0.143865	-0.177567
AP3S1	-0.035224	-0.047724	-0.151322	-0.215967	-0.0855675	0.0435479	-0.161016	0.00467478	-0.0244414	-0.0600995	0.0437077	0.0426441
GTF2B	0.0697666	-0.0856726	0.0724782	#N/A	0.142813	-0.0653774	-0.137439	-0.0783813	0.0552643	-0.0319187	0.0155655	-0.0197264
ACAA1	-0.109512	-0.0301415	-0.129963	-0.0258114	-0.0671955	0.0542707	-0.0171154	0.021817	0.0683365	0.00623847	-0.0353079	-0.0800195
SQSTM1	0.34275	0.207509	0.180021	-0.0164398	0.0255027	-0.0386284	0.0116723	0.0309892	0.00277873	-0.0833882	0.00700568	-0.0201235
CLN8	0.425708	0.438673	0.208396	#N/A	-0.0109437	-0.0593098	-0.0178553	0.0929349	-0.0472948	0.136901	0.103438	0.0319349
PPT1	0.0413969	0.0136495	-0.171118	-0.0740429	-0.00589585	-0.0427919	-0.05459	-0.0800757	-0.0162771	-0.0931976	-0.000123201	-0.0109918
USP30	-0.063755	-0.110487	0.0156482	-0.0304361	0.0166661	0.0541308	-0.0190372	0.0696248	-0.0230011	-0.0591804	0.0313134	-0.0193041
MMP16	-0.351756	-0.22592	-0.0419378	0.0447464	0.0454987	-0.0344824	0.224994	-0.0926277	-0.0855223	0.0553301	-0.0160176	-0.0886398
CDC40	-0.0642844	-0.205817	0.0139842	#N/A	0.0210704	-0.05684	0.044923	-0.0679931	-0.0663993	0.0127551	-0.00735015	0.0081403
MAPT	0.0415978	0.0006854	-0.139873	-0.00843846	0.0112649	0.0228878	-1.74953e-05	-0.00019521	-0.0165648	-0.0317823	-0.0190079	-0.0061676
BCL2L1	0.0794847	0.0673721	-0.0565976	0.0352014	-0.00846136	0.0285607	-0.0940586	-0.0110431	0.0509408	0.065405	0.0288078	0.0425283
GRIN2B	-0.13766	-0.135617	-0.406271	0.0279358	-0.0049898	0.0320595	0.281478	0.0726575	-0.0517453	0.047933	0.0108556	-0.0790808
DDC	0.366228	0.231894	0.0620837	#N/A	0.0337039	-0.0572186	-0.157925	-0.137299	-0.108208	-0.0556227	0.129874	0.0446278
NOVA1	-0.173143	-0.172656	-0.165377	-0.0360265	0.0406979	-0.027883	-0.0330131	0.0298657	0.110988	-0.00415304	-0.0708788	0.061588
DLG3	-0.186141	-0.0224252	-0.170323	0.0982935	0.00412897	0.0362985	-0.0723291	0.0753601	-0.0601533	-0.0637798	-0.0138578	0.0265865
ATXN7	-0.132663	-0.0215025	0.0185757	0.0565241	-0.0470482	0.0627408	0.220876	0.0466698	-0.106584	-0.0191651	-0.0324028	-0.0290725
SNAP91	0.0082694	0.0278743	-0.126373	-0.00209399	0.0209202	0.0227071	-0.0276825	-0.0167653	0.039327	0.0519376	0.00681436	0.00862434
UGCG	-0.0428802	-0.114479	-0.228853	-0.00918968	-0.0236167	-0.0367382	-0.192863	-0.045329	0.0289674	0.0153387	-0.0614967	-0.00932359
GFPT1	0.22007	0.0404936	-0.170211	-0.0343893	-0.0285769	0.0242021	-0.0299699	-0.0795501	-0.0283891	-0.056092	-0.0201289	0.00953224
SLC9A6	0.144094	0.0371139	-0.0751708	0.000696748	0.0488751	0.0261721	-0.102509	0.00723122	-0.0212899	-0.017438	-0.027131	0.0210302
PPARGC1A	0.112049	0.0980003	-0.228245	-0.0274866	-0.0584688	0.0381849	0.188438	-0.0507104	-0.0450913	-0.0354311	0.0346394	0.0548428
XIAP	0.0235347	-0.0135451	-0.124716	-0.000722901	-0.0622698	-0.0303261	-0.000476314	0.00875128	-0.00281472	-0.0826275	-0.041192	-0.00560494
INPP5F	0.0308319	0.0574767	0.0197697	-0.0041436	0.0415466	0.0236188	-0.00992004	0.00698135	-0.0377645	-0.0137363	0.000323753	-0.00892994
CXXC1	-0.202039	-0.210733	#N/A	0.0142515	-0.0742367	0.0445401	0.0147831	0.0416492	0.0106953	0.0718595	0.0122144	0.00197209
ATRN	-0.065798	-0.0657534	-0.333804	0.0133431	-0.0389813	-0.0220051	0.0669873	-0.00420303	0.00286866	-0.0600088	-0.021686	0.00946166
NMNAT2	0.0437816	-0.0332649	0.139847	0.00184063	0.00154441	-0.0198175	0.074646	0.00699246	-0.0231608	0.00375796	0.00124804	-0.0469219
CACNB4	-0.246637	-0.270363	0.0937322	0.129537	-0.0099365	0.0523115	0.177156	0.125891	0.0189729	-0.0420186	-0.0338903	-0.0593898
CASP3	0.107148	0.162261	0.299475	0.0827329	0.0810228	-0.0375104	-0.158118	-0.039804	-0.0716315	0.05915	0.0989723	0.0577406
ENTPD4	-0.0534231	-0.0905457	-0.0281132	0.0745025	-0.0133852	-0.0275809	0.133029	0.0718048	0.0113194	0.0262404	-0.0357925	-0.0585615
FGF2	-0.106428	-0.0987678	-0.0004206	#N/A	-0.10642	-0.0512789	-0.16518	-0.050487	-0.0772299	-0.0826634	-0.0395252	-0.00487262
ATF6	0.0383495	-0.0484123	-0.0805455	-0.0229727	0.0125538	-0.0292836	-0.0158069	0.0100789	-0.0330753	0.0145036	-0.0178694	-0.128379
MAPK8	0.0025647	-0.0002675	-0.0254152	0.0698458	0.0643249	-0.0226083	0.0181084	-0.05036	-0.0199142	-0.00563951	-0.0293005	0.0433726
CAMK2G	-0.178986	-0.137591	-0.23747	0.0112345	0.0735366	0.0336123	-0.0337967	-0.018702	-0.00804537	1.03719515501416e-05	0.00960618	0.0330659
COL4A2	0.0313209	0.0588306	0.349567	0.0277873	0.0478846	-0.0294911	0.0567906	-0.0225422	-0.0479453	0.0691801	-0.0155282	-0.0202909
CAMK2B	-0.0040811	0.0597849	0.0740952	0.0290537	0.00350927	0.0273842	-0.0178039	-0.0126403	0.00843089	0.0468729	0.0393973	-0.00760918
GGA1	-0.0722794	-0.0926772	-0.207293	-0.0359089	-0.0361867	0.0406818	0.0824677	0.0315771	0.0692942	0.0231766	0.0429363	0.0401822
ACTN1	0.270767	0.275075	-0.0496193	-0.06891	-0.0265444	-0.04921	0.244319	0.146681	0.0101957	-0.0311724	0.0926729	-0.0526648
MTHFR	0.300494	0.169455	-0.0282574	-0.111199	-0.0519575	0.0314321	0.0576197	0.0836365	-0.0613913	-0.0330685	-0.0867416	-0.0616747
NRG1	-0.16661	-0.0644846	0.169133	#N/A	-0.0340391	-0.0486096	0.024847	-0.106922	-0.113646	0.0409419	-0.0260682	0.0807655
RAB3A	0.113374	0.0084157	-0.132458	-0.0120005	-0.0819889	-0.0225809	-0.0185399	0.00244265	0.0578338	0.0204132	-0.0274509	0.000281402
TARDBP	-0.0801135	-0.139645	-0.202005	-0.0311586	0.0485122	0.0304404	-0.0435365	-0.0355282	0.00124316	0.00225098	0.0124914	0.014502
PTDSS2	0.0650667	0.0110963	-0.104322	-0.0700624	-0.0919673	0.0397867	0.0307799	-0.0448066	0.0308101	-0.0227057	0.0814872	0.0182849
ATXN2	-0.0263072	-0.0566661	-0.208945	-0.0372631	0.0177304	0.0357345	0.0834379	0.0780056	0.0110903	-0.0307571	0.00823697	-0.0278617
APAF1	0.0302704	-0.115635	-0.000391	0.00311372	0.108401	0.0373205	0.0942042	-0.0566372	0.0113098	-0.00577153	0.105574	0.00106779
SYT1	-0.0145388	0.010358	0.0069496	-0.051545	-0.0154645	-0.021528	0.00234391	0.0188111	0.0525587	-0.000877854	-0.057514	-0.0024441
PQBP1	0.234668	0.132049	-0.0761583	-0.16682	-0.0538942	-0.0362049	0.0401756	0.0380888	0.0595036	-0.0553269	-0.0583765	0.0442417
GLRB	-0.214667	-0.119946	-0.206793	#N/A	0.0208174	-0.0500371	-0.0583173	-0.00790321	0.121255	-0.0208037	0.0383901	0.0259162
DDX23	-0.180348	-0.111415	-0.0802318	0.0583534	0.0101113	0.0328513	0.00590865	0.0177425	0.105762	-0.0693738	0.0103333	-0.0101337
ADRA2A	-0.168262	-0.202837	-0.0710147	#N/A	-0.0537606	-0.047389	-0.431397	-0.274161	-0.0227881	0.137412	0.0163289	0.103207
FMR1	-0.173236	0.0266527	-0.161261	0.0275058	0.0575147	0.0339153	0.0653897	-0.0319232	-0.0792034	0.0218258	0.0120501	-0.0391899
SCN2A	-0.149147	-0.094454	-0.116996	-0.00484637	-0.0455311	0.0247747	0.186572	0.0867024	0.0801476	-0.0257149	-0.0751374	-0.0271494
POLR2L	0.0272505	-0.140554	-0.264916	#N/A	0.0834346	-0.0442462	-0.3406	-0.0237447	-0.0101435	0.0713271	-0.0484037	0.116905
TENM2	-0.119492	-0.0120794	-0.0125663	0.0737275	0.00944387	0.0361194	0.0765521	-0.0621694	0.0143739	0.146428	-0.00939839	-0.0518955
CHMP2B	0.0884282	0.0387272	-0.0035008	#N/A	-0.0489289	-0.0342948	-0.234468	-0.0248561	-0.0143415	0.111323	-0.0445843	0.00267299
SYNJ1	-0.0346466	-0.179139	-0.246506	-0.0369742	-0.0267045	0.025237	0.154393	0.0399501	-0.0634681	-0.00500838	0.0108025	-0.0669248
RAD23B	0.11514	0.0430474	0.0078295	-0.00134968	0.00584174	0.0211155	-0.0942097	-0.00790002	0.024149	0.0168936	0.0591415	0.0259834
SLC32A1	0.247169	0.127119	0.118533	0.0272871	-0.0516375	0.0308654	-0.122911	-0.00247235	-0.0171941	0.108538	0.0621491	0.028752
BCAS2	0.135203	0.0471071	-0.0126377	-0.0797369	-0.00712592	-0.0303469	-0.119311	-0.102361	-0.0606181	-0.0175846	0.0818629	0.0509493
LRRC4	-0.201933	-0.174842	-0.159027	-0.0409136	0.0212883	-0.0304396	0.140267	-0.126268	-0.110129	-0.127167	-0.00421684	-0.0880018
GTF2H1	-0.1329	-0.167722	-0.149876	#N/A	-0.0316362	0.0392575	-0.0431207	0.00381488	-0.0487437	0.0490137	0.0198874	0.0174358
CERS6	0.0709043	0.0323744	0.0255711	-0.024135	-0.0751099	-0.0209028	-0.061624	-0.05688	0.0244446	-0.0617805	-0.00810973	0.0164715
CAB39	0.0516393	0.0004609	-0.160857	0.00238442	-0.0205952	-0.0225931	-0.0925734	-0.0393254	-0.0079393	0.0338256	0.0459513	0.00594516
TPM1	0.222174	0.17855	-0.0529798	-0.071907	-0.0233787	0.0244688	0.0879392	0.0564937	0.0176849	0.0125513	-0.036388	-0.00207646
INA	0.0813678	0.0097401	-0.137948	0.0294794	-0.0422921	0.0152752	-0.0683268	-0.0487078	0.0185101	-0.0463606	-0.00882211	0.0608659
NF1	0.0639273	0.0526744	0.0067885	0.0856158	0.0376501	0.027749	0.248776	0.0579889	-0.0328407	0.0901373	-0.0118603	-0.0715164
GRIA2	-0.275095	-0.233434	-0.335067	0.0565154	0.0384972	0.0217296	0.298841	0.0541575	0.0366608	0.0329248	-0.0616718	-0.0899657
DOT1L	-0.169746	-0.305052	-0.202338	-0.061153	-0.0860142	0.0271119	0.107256	-0.00485925	0.0187094	0.0159403	0.0332807	-0.142591
ATP6V1H	-0.0970481	-0.0395522	-0.113684	-0.0364571	-0.0496084	-0.026174	-0.160646	-0.0884108	0.0531593	0.0843275	0.0562681	0.0365002
GPD1L	-0.0818393	-0.0606599	-0.21168	#N/A	0.11166	-0.032542	-0.118645	-0.174501	0.0272896	-0.097809	-0.0112326	0.0164864
SF3B2	0.0460498	-0.0126768	0.12911	-0.00621049	-0.0491458	-0.0189459	-0.0361039	0.0323611	0.00773409	0.0452167	-0.0334972	-0.0117607
PRKCE	-0.0279702	-0.0985095	-0.176742	0.00135717	-0.0282493	0.0268361	0.028154	-0.05365	-0.00731821	-0.0200758	0.131892	0.123836
EFNB3	0.193637	0.146736	0.0712883	-0.0137806	0.12118	0.0205973	-0.0894249	-0.0533581	0.0220209	-0.0913224	-0.029149	0.0474174
TBR1	-0.333222	-0.165862	-0.506623	#N/A	-0.11682	-0.046516	0.189781	-0.0638225	-0.0840808	-0.0260741	-0.0875439	-0.229923
FAM126A	0.360256	0.473978	-0.307592	#N/A	0.0277283	0.0404886	0.025082	-0.0918593	0.030424	0.121979	0.0245156	0.0148006
TOR1A	0.168856	0.0173071	-0.0406651	#N/A	0.0362374	0.0332853	-0.193726	-0.0367011	0.01592	0.0544378	0.0672032	0.0300017
TBP	-0.102245	-0.127638	-0.108002	#N/A	-0.0424363	-0.041045	0.030089	0.0169325	0.0535984	0.00727077	-0.0206083	0.0102768
DLD	0.0458618	0.0344571	-0.0715884	-0.0431871	-0.0141316	0.0273168	-0.137219	-0.0248707	-0.0315451	0.00174121	0.104278	0.0420257
FGF14	-0.0705746	-0.0932667	-0.0828535	-0.0470808	-0.070717	0.0250628	-0.0558645	0.00443643	-0.00399586	0.0102833	0.107783	0.0635292
B4GALT6	-0.312339	-0.362923	-0.276454	#N/A	-0.0607067	-0.0429756	0.0156191	-0.00814859	0.170244	-0.123452	-0.0490134	-0.0606519
POLR2K	0.0483112	-0.032228	-0.146006	#N/A	0.0410342	-0.0341214	-0.208391	0.0378861	-0.0325019	0.0211471	0.0126462	0.0313471
ATCAY	0.163801	0.0814575	0.185082	0.0260923	-0.0234319	-0.0184076	-0.00041308	0.0378607	0.000197111	-0.0442113	-0.0929421	-0.0606076
RYR3	-0.390908	-0.155781	-0.544184	0.0335827	-0.0789208	-0.0380966	0.208592	0.016347	-0.0585229	-0.0613969	0.0655561	-0.108776
MTOR	-0.187731	-0.247605	-0.19937	0.0270819	-0.00898075	0.021995	0.251131	0.100221	0.00958941	0.124658	0.0151945	-0.0420293
UBQLN1	0.0862725	0.055602	0.0174252	-0.0220517	-0.0043456	-0.017116	-0.0265661	-0.0455722	-0.0274543	-0.0444922	-0.0295015	-0.0207627
THY1	0.106007	-0.120935	-0.165098	0.0502011	0.160469	0.0275969	-0.142198	-0.0254763	0.000129063	-0.00379751	-0.0182509	-0.019439
AP2B1	0.068277	0.0077258	-0.11639	-0.0133053	0.00414146	-0.0131434	0.0161114	-0.0268997	0.0098433	0.000254221	0.00224518	0.00787539
CUL1	-0.0461719	0.0383457	-0.271172	-0.010543	0.0274436	0.021915	-0.106248	0.0246546	-0.0495559	-0.0251339	-0.00810272	-0.014203
ATP13A2	-0.0041744	0.0104209	-0.0655853	0.0138733	-0.0113335	-0.0174557	0.0209587	-0.0236307	0.0360616	0.14135	0.0370611	0.0523208
DLX1	-0.0598162	-0.114583	-0.0086259	0.0156262	0.0106576	0.023794	-0.0415914	-0.0525482	0.108548	0.00883115	-0.0546999	0.0156867
OXR1	-0.164438	-0.147398	-0.0434777	#N/A	0.0759221	-0.0335659	-0.119318	0.010238	0.0701993	-0.00534074	-0.0769168	-0.0523085
PPP2R5C	0.122675	0.0850453	-0.0478657	-0.00539456	0.0165104	0.0176186	-0.0661478	-0.0583116	-0.0206175	-0.0122168	-0.000974037	0.0338833
STX2	-0.170423	-0.109865	-0.311309	0.0143217	-0.156703	0.0365863	0.063996	0.0120209	0.022201	-0.00992961	-0.101437	0.0167917
NES	0.362533	0.145072	0.297603	-0.0687937	-0.0628987	0.0872543	-0.102651	0.0175022	-0.0531181	-0.0819206	0.000873295	0.0392395
JAM3	-0.0703246	-0.127097	-0.0772694	0.0112041	0.112656	0.0244049	-0.0122579	-0.119416	-0.0406267	0.0176686	0.147817	-0.0124074
GABRB3	-0.0400168	-0.0446854	-0.0316638	0.0395309	0.0403365	0.0150011	0.0320154	-0.00489043	-0.0338766	0.00223229	0.00146493	-0.0232759
ARRB2	0.280532	0.0483513	0.0487141	-0.0767626	-0.020245	-0.0248753	-0.00467351	0.0701821	-0.0815084	-0.092291	-0.00386394	0.0395238
MTA2	0.144876	-0.102925	-0.0929913	-0.0205064	0.0887186	-0.0209572	0.0424595	0.0512102	0.032561	0.00784339	0.0625802	0.0399323
HTRA2	-0.247524	-0.0532115	#N/A	#N/A	-0.0119148	0.0319867	-0.153249	0.064924	-0.0604087	0.0428939	-0.00962118	0.0534767
PRNP	0.141764	0.0042872	-0.0957238	0.0151886	-0.0727417	-0.0173139	-0.178913	-0.0759784	0.0548058	-0.0221526	-0.0835132	0.058724
GNPTG	0.073826	0.0162337	0.0441236	#N/A	-0.112607	-0.0339785	0.0418493	0.0991698	0.0187437	-0.0382388	-0.0561295	0.0736767
ATP6V1A	-0.0168631	-0.0249773	-0.122119	0.00623694	0.0743142	0.0133085	-0.00061291	-0.043168	-0.00432716	-0.00166776	-0.0256434	0.0118064
PHF2	0.0037217	0.0017509	-0.0184592	0.000262581	-0.0356301	0.0182823	0.0375711	0.0193341	-0.0508682	0.0669945	0.0647483	0.067802
NFKBIA	-0.0031236	-0.0628805	-0.161163	#N/A	0.0229487	0.0361555	0.0750334	-0.0715571	0.129917	-0.0508309	-0.00599674	0.126134
OPTN	0.156627	0.105055	0.211676	-0.0261968	-0.00269888	-0.0217172	-0.00960171	0.0385235	0.0137414	0.0209058	-0.0225743	0.00109949
HIF1A	0.0365072	0.174781	-0.116932	-0.0631488	-0.0233107	0.0166116	0.0438254	-0.0486389	0.0015118	0.0418059	0.0198866	0.0194191
NELFA	-0.0468418	-0.0542978	-0.198044	#N/A	-0.0732815	-0.0291416	-0.0207022	-0.11677	0.0326065	0.0654448	0.0442314	0.00941618
SPAST	-0.0497162	-0.0562447	-0.178569	-0.0186209	-0.00569982	0.0167646	-0.142261	-0.121332	0.0331921	-0.0453544	-0.0795566	0.0744389
PLCB4	-0.0939857	-0.0168771	-0.0716858	0.0721165	0.121667	-0.0243671	-0.0413193	-0.164611	0.0303785	0.0835567	-0.00642606	-0.0418814
SF3A2	-0.184119	-0.118529	0.215864	-0.0224567	-0.0011941	0.0249846	0.224363	0.0824133	0.0391783	0.0575532	-0.0238366	0.0357628
ACHE	0.745689	0.574666	0.397167	#N/A	-0.00157793	0.0362881	0.0725185	-0.0192575	-0.0466943	0.219395	0.0618986	0.00365464
U2AF2	0.0678706	0.0072844	-0.0164677	-0.0104311	-0.0611339	0.0168694	0.0556776	0.0437807	0.0141672	-0.0387598	-0.0466199	0.0395189
PPP2R5E	0.0149532	0.0308683	-0.216248	-0.0331278	0.0113916	0.0171475	-0.0006419	-0.0584064	-0.00692521	-0.053014	0.015837	-0.0122465
ABL1	0.139431	0.108909	0.109855	0.0348855	-0.027551	0.01702	-0.00497076	-0.0448254	0.0023544	-0.0200683	0.0115958	0.0330957
PLCL2	-0.043526	0.0055346	0.065282	0.000809654	-0.0355284	-0.0214118	-0.104035	-0.0210151	-0.0647438	-0.0520203	0.0208255	0.00495817
DLX2	0.0696999	-0.0811719	0.0369928	#N/A	-0.0390078	0.0230788	-0.118623	0.012175	0.0275576	0.104578	0.021521	0.00714848
SLC1A1	-0.137311	-0.112531	-0.215948	-0.0119271	-0.0344389	0.0217537	0.0752652	-0.00755971	0.0585206	0.0366539	-0.0335939	0.0107503
NSF	0.0720619	0.034245	-0.121525	6.21189024024357e-05	0.00285177	-0.0138108	-0.104875	-0.0103849	0.0383365	-0.0773189	-0.02546	0.0121712
UCHL1	0.131227	0.046148	0.242759	-0.0114225	-0.0242219	-0.0127114	-0.16716	-0.00945887	0.0204114	-0.0137944	-0.0371541	0.0117726
NELL2	-0.0710366	-0.0403698	-0.132504	-0.0288329	0.0883317	0.016725	-0.0617784	-0.0934361	0.0196371	0.0835891	-0.0205221	0.0450762
FRMPD4	0.101883	0.107148	0.0028777	#N/A	0.104735	-0.0314616	-0.25506	-0.127375	0.129223	0.0403482	#N/A	-0.0686141
CNTNAP2	-0.141341	-0.103966	-0.228755	0.046181	-0.0109675	-0.0110609	0.102906	0.00377883	-0.00413261	0.00655392	-0.0332441	-0.0627771
TFAM	0.0089732	-0.221656	-0.245557	0.0289216	0.0511871	-0.0186758	-0.0561299	-0.0758059	-0.0222706	0.0356659	0.0182224	0.00859538
RING1	0.0543186	0.0895542	-0.0352565	-0.0591291	-0.053771	0.0195947	-0.0224054	0.109766	-0.0151726	-0.0644503	-0.0724039	-0.0315803
PSEN1	-0.0385244	-0.0020661	0.0424688	-0.0119487	0.0247911	-0.0197222	0.0624381	-0.108713	0.0478189	-0.0419043	-0.0167591	0.0232129
PRKACA	0.158874	0.0539464	-0.0610546	0.104189	0.0757621	0.0148193	0.00848948	-0.0431619	-0.00735655	0.059499	0.0939627	0.00971174
PTDSS1	0.0777927	0.0363963	-0.103088	0.0260415	-0.0351962	-0.0135257	-0.0280156	0.0115337	-0.0604657	-0.0173047	-0.0205598	0.0219578
SLC4A10	-0.420241	-0.301408	-0.506153	0.125404	0.048459	0.0181989	0.319735	0.0905049	0.0344005	0.019707	-0.0400087	-0.0747763
SIRT1	-0.123706	-0.24467	-0.312937	0.0372644	0.0396044	0.0209093	-0.122501	-0.0463239	-0.0499308	-0.0556156	0.0156408	0.00490499
BAD	0.177256	0.125545	0.137628	#N/A	0.00435371	-0.0219254	-0.194382	-0.0068983	-0.0772787	0.0381407	0.0475015	0.0199422
RAPGEF2	0.185198	0.0682634	0.208057	0.0479473	0.00506081	-0.0159975	0.1934	0.0320955	-0.0388949	-0.0383694	-0.0588875	-0.0609009
MAP2	0.0580923	0.0358059	-0.0275205	0.0347087	0.00643082	-0.00770085	0.0832387	-0.038841	-0.0364914	0.0217501	-0.00646377	-0.0563476
GNAI3	0.2631	0.0081943	0.151261	-0.00525761	-0.0151059	0.0421011	-0.496577	0.0702052	0.0987525	-0.223331	-0.0591448	-0.0101034
CACNB2	-0.039759	-0.186056	0.0416303	-0.0334145	-0.0634454	-0.0200937	-0.0723434	0.0190823	-0.106569	0.103881	0.142968	0.0304929
CDKN1A	0.353097	0.287338	0.0471068	-0.036858	-0.0119246	0.0213548	-0.10607	-0.0260201	-0.130166	0.0659914	-0.0234161	-0.102838
SRSF4	-0.0630131	0.0191311	-0.20581	0.0168321	-0.00336125	-0.017491	-0.00723849	-0.0334554	0.045804	-0.00110345	0.030455	0.027224
UBE2K	0.0844611	0.0746269	-0.12778	-0.0662	-0.0148979	0.011544	-0.0934813	-0.099157	-0.0196254	-0.0173612	0.00420485	0.0157451
GRIN1	0.516922	0.233272	-0.357517	#N/A	-0.0868083	-0.0264174	0.2044	0.133889	-0.0112396	-0.139946	-0.0933893	0.0551673
SORCS3	-0.241033	-0.0477628	-0.291288	#N/A	0.0881903	-0.0174939	0.0527682	0.042467	0.0201403	-0.0812727	-0.0790557	-0.0270236
PPP3CA	0.109911	0.0796411	-0.207933	-0.0290116	0.01207	0.0120637	-0.0331313	-0.00519483	0.0315087	-0.0458708	-0.0198854	0.000608666
MAPK3	0.0648984	0.0477178	0.030529	#N/A	-0.0283682	-0.0232125	-0.0858605	-0.0883018	0.0785332	0.0568005	-0.032071	-0.00432626
EFR3A	0.168999	0.16699	-0.0949435	#N/A	0.0206284	0.0201745	0.00733864	-0.157169	-0.0908177	0.0688884	-0.0687388	-0.0457327
AP3M2	-0.0293924	0.0134845	-0.233715	0.0476079	0.0544064	0.0166081	-0.024049	0.0174974	0.0528839	-0.0132205	-0.0153221	0.0450242
SGPL1	0.153343	0.17774	0.0513872	0.0277588	0.0510631	0.0175045	0.0404178	-0.0104423	0.0329193	0.0471145	0.0766616	0.0710858
RELA	0.0866698	-0.131795	-0.334746	0.00378039	-0.105638	0.0192095	0.122002	-0.108002	0.0739376	-0.0699966	0.0679069	0.0161855
AMIGO1	-0.352649	-0.242069	-0.254424	#N/A	0.00332335	-0.0156395	-0.0689517	-0.0410252	0.0159124	0.0196352	-0.0931922	0.00666005
PCNA	0.000831	0.0976703	-0.342821	#N/A	0.00756918	0.020681	-0.13712	0.0332178	0.0860859	0.0114761	-0.0377383	0.0222744
XAB2	0.0197628	-0.300355	-0.152098	0.0880906	-0.0127484	0.0150225	0.0344282	0.0339885	-0.0179362	0.120734	-0.00183255	0.0154226
PLCB1	-0.0666499	-0.0693539	0.131031	0.0411663	-0.0599927	-0.0122544	0.124887	0.0378901	-0.0177791	-0.06497	0.108399	-0.0586988
HDAC1	-0.256658	-0.134106	0.122684	0.0703725	0.0340639	0.0212136	0.037429	0.0521908	0.0551757	0.0553207	-0.0875856	-0.102846
PSEN2	0.0243148	0.0011228	-0.445892	#N/A	-0.0682878	-0.0193788	0.0880334	0.067489	-0.072262	0.0536721	0.0647594	0.0370154
CUL3	0.0236898	-0.125409	-0.0800451	0.0380067	-0.00529924	0.010349	-0.066432	-0.0400655	-0.0486281	-0.0394175	0.0120497	0.0208647
LCLAT1	-0.0660399	-0.0235172	-0.0531059	#N/A	0.0429798	-0.0179617	0.0710258	0.0329273	-0.0676615	7.84458455951988e-05	0.0886555	-0.093933
RAN	0.0517039	-0.0145201	-0.22464	-0.0339597	0.0644984	0.00766501	-0.197912	-0.0743656	-0.000595191	-0.047898	-0.0134304	0.0792599
KCNA1	-0.51393	-0.310646	0.175387	0.0364839	-0.123588	-0.0142899	0.0586717	-0.02352	-0.251536	0.0409723	0.142341	-0.0720025
PRKCSH	-0.0442517	-0.0601681	-0.0433006	-0.0585084	-0.0500567	-0.00795872	0.0389989	0.0382678	0.0574232	0.0133024	0.0393027	0.0443908
HDAC2	0.0396329	0.0106948	-0.150826	-0.0423737	0.00168418	-0.008458	-0.121707	-0.0295663	0.0334042	-0.0159808	0.0668309	0.0185695
PKN1	0.2574	-0.0152323	-0.0597646	-0.0569645	-0.0314817	-0.0100258	-0.10634	-0.0209386	0.00497901	-0.0513871	0.0613817	0.0204481
AKT1S1	0.324966	0.0404922	0.0137259	#N/A	-0.0837829	0.0178515	0.00679761	-0.0761379	0.0257026	-0.0623127	-0.0840475	0.0921188
TAF10	0.161064	0.0503584	0.114365	-0.0154825	-0.0140228	-0.0143768	0.116695	-0.0271132	-0.103741	-0.111282	-0.038223	-0.124778
AP2A2	0.16167	0.0971081	0.235529	0.0318579	-0.0322122	0.00821748	-0.0333033	0.00767665	0.0483552	0.0749837	0.050548	0.00883178
RAF1	-0.249819	-0.131686	-0.172163	-0.00174494	-0.0854723	0.00836884	0.0123592	-0.0109169	0.0307278	0.0154968	-0.0320165	-0.00223743
GNB5	0.230831	0.119343	0.0517966	0.0172028	-0.0456791	0.00772861	0.0198933	-0.00211106	-0.0178451	-0.0146159	-0.0361801	-0.0174769
GNAO1	0.0830367	-0.0377799	-0.0165197	-0.00778964	-0.00526986	-0.00581029	0.0722742	0.0346085	-0.00684298	0.0384438	0.0393031	0.0139299
ACIN1	-0.0813405	-0.0933242	-0.141595	0.0184162	-0.0255131	0.00738107	0.104903	0.0424807	0.00696554	-0.00797893	-0.0237244	-0.0455262
KEAP1	-0.111428	0.179287	0.793806	#N/A	-0.114598	-0.0130516	-0.0963704	-0.120844	0.031198	-0.0148584	0.00558794	-0.0161562
ADORA1	0.0773443	0.130054	-0.180739	#N/A	-0.0823278	0.0140548	-0.40568	-0.128743	-0.0649327	-0.0775128	-0.0332396	0.161843
ATP8A2	-0.0188229	-0.0037507	-0.0870711	0.0552946	-0.0212255	-0.00720229	0.0445128	-0.0700633	-0.086818	0.00308914	-0.0323141	-0.0668003
POLR2B	-0.0180652	-0.099539	-0.136584	-0.040408	-0.00166609	-0.00679367	-0.0594239	0.0188723	-0.0396282	-0.0156072	-0.0077994	-0.00981926
SP1	0.0502054	-0.208357	#N/A	#N/A	-0.0632952	-0.0162159	0.231059	0.0380142	0.0472056	-0.0666452	-0.0452279	-0.0310237
MYH10	0.223858	0.0776062	-0.0174161	-0.0120521	-0.0723329	0.00742078	0.186855	0.0321812	-0.0270123	0.0209051	0.027928	-0.0972736
TCERG1	-0.187073	-0.212271	-0.16619	-0.00579126	-0.0193537	-0.00926633	0.143805	0.0330722	0.014794	-0.0251003	-0.0537772	-0.020034
GSK3B	0.133636	0.0687262	0.0025538	0.0776984	0.0249189	0.0062663	0.110883	-0.0165624	0.0226891	0.0246856	-0.0566968	-0.0109531
PTPRN2	0.131443	0.015802	0.0368333	-0.000660097	-0.037355	0.00705876	-0.101753	-0.0654453	0.0196733	0.00895124	0.024301	-0.0147883
EP300	-0.19867	-0.0990561	-0.102431	0.0271937	0.00120096	0.00759783	0.343884	0.115279	0.0408458	0.135741	0.117232	-0.017608
SYT13	0.0840812	0.0642868	-0.145784	0.00472682	0.0128659	0.00580358	-0.0475406	-0.132074	-0.0713734	-0.021001	-0.0542706	-0.0372288
RAB2A	0.0590791	0.0286301	-0.0984164	-0.0548172	0.0116718	0.00741375	-0.12242	-0.0229115	-0.0153765	-0.0313042	0.0415226	0.05592
CADPS	-0.0610059	-0.128022	-0.195915	0.0148435	0.0357036	0.00596545	0.0821991	0.0858149	-0.00961764	0.0643139	0.0579632	-0.0412414
TRIM37	0.073465	0.0107983	-0.258806	-0.0229297	0.0149459	0.00702551	-0.109518	0.0155468	-0.0463049	0.0223867	0.0600833	-0.0185858
TBPL1	-0.0501985	-0.0554479	-0.0753891	#N/A	-0.0241976	-0.0110784	-0.185249	0.0426421	-0.0631917	-0.0396326	0.137049	0.0246547
PRKCA	-0.0164561	-0.0197563	-0.230985	0.0233058	-0.0548376	-0.00785276	0.117716	-0.0754557	-0.0426732	0.0171264	0.0141769	-0.0234384
GNAI2	0.255812	0.129097	-0.0637465	0.0202637	0.128344	0.00608969	-0.103246	0.0469083	0.0223999	0.0214727	0.009629	0.0263142
CREB1	0.0809526	-0.026941	-0.0045734	0.0220367	-0.0107183	0.00605148	0.126236	-0.041848	0.0448016	0.0041164	-0.0510561	0.0315969
STX1B	0.0549307	-0.0087792	-0.122237	-0.0149803	0.00706004	0.00577404	-0.0194904	0.029001	0.00906328	0.0184199	-0.00402207	0.0285111
CACNA1A	-0.169283	-0.20597	#N/A	0.00769907	-0.0555545	-0.00888712	0.226132	0.0831364	-0.00289814	0.0348131	-0.0317843	-0.102156
BRMS1L	-0.0595642	-0.160263	0.032581	#N/A	-0.0248951	0.00846142	-0.0326298	-0.0392366	0.0175339	0.0265879	-0.0282369	-0.0335212
CNKSR2	-0.321869	-0.399838	-0.252831	-0.0689975	-0.0753505	-0.00613585	0.0118502	-0.130934	-0.0303377	-0.000757341	0.0356734	7.02707695359353e-05
SRC	0.0297497	-0.0449045	-0.172319	-0.0459459	0.0579077	-0.00487677	0.0146616	0.0245094	0.0484522	0.0347539	0.02507	0.0272942
SUCLA2	0.0927862	0.005698	-0.172586	0.0203316	-0.0657149	0.0055295	-0.162511	-0.0211814	-0.0150936	0.0281585	0.0129736	0.0316589
NEFL	0.132877	0.100743	0.0584096	0.013076	-0.075039	0.00490195	-0.160118	-0.0353527	-0.0296736	-0.0416501	-0.0750801	-0.0454058
PRPF31	0.0420148	-0.0793763	-0.171639	0.02886	0.00848507	-0.00649639	-0.0607531	0.0109394	-0.0286804	0.162674	0.0201496	0.0330756
EPHA4	-0.380544	-0.285756	-0.180123	0.071044	-0.105932	0.00600366	0.0083168	-0.0761059	0.104483	-0.0374548	-0.113041	0.0178509
PCSK2	0.176356	-0.0003804	-0.0652679	0.0244056	-0.0446448	0.00643983	0.0236787	0.180245	0.0937508	0.0513174	0.135641	0.0463415
GTF2IRD1	0.117836	0.0129013	0.0489687	-0.0557191	-0.0431798	0.00621131	-0.0137482	-0.0154878	0.0248456	-0.0568468	0.048007	-0.0398409
STX1A	0.0712503	-0.178334	-0.0449416	0.0544078	0.0458367	0.00600621	0.165108	0.0228146	0.0674498	0.0152665	-0.0440367	-0.0697637
GNG2	0.0111324	-0.00806	-0.0757488	0.00288061	-0.039938	-0.00285764	0.0531543	-0.017548	0.0171027	-0.0283087	-0.0289961	0.00483152
RYR2	-0.343338	-0.285957	-0.534167	0.0513417	0.00264806	-0.00765245	0.246619	-0.00385984	-0.146199	0.186327	0.0707244	-0.185143
MAP2K2	0.168084	0.127864	0.0657159	0.0200442	-0.0643522	0.00413145	-0.0662134	0.00649546	0.0324507	-0.011367	0.0397311	0.0604479
PPP2CA	0.11219	0.0513309	-0.0957347	-0.0678453	0.00963962	0.00275789	-0.159894	-0.0374824	-0.0217317	-0.014099	0.0667682	0.020744
DNM1L	-0.0456324	-0.0336228	-0.166609	-0.0630171	-0.0190667	-0.00314616	0.0849851	0.0520315	-0.0265304	0.000677147	0.0135346	-0.0593682
NPTN	0.0395586	-0.0968925	-0.243204	0.00522221	-0.0542229	0.0038332	-0.00995005	-0.0338983	0.0530676	-0.0625249	-0.0307445	-0.009372
DNAJA2	0.070685	-0.0105486	-0.117152	0.038976	-0.0477309	-0.00345161	-0.137894	0.0190216	-0.00320211	-0.0415841	-0.00427947	0.0383245
TH	0.149044	-0.0860805	-0.269029	#N/A	-0.222506	0.00562135	0.0425671	0.240361	-0.0358779	0.07394	0.0751036	0.063655
C9orf72	-0.0608612	-0.0538666	0.0100767	0.0471081	-0.0449586	0.0033619	0.0223487	0.089421	-0.00780672	-0.0631136	-0.127895	0.051834
AP4S1	0.0299882	-0.0601299	-0.0896162	#N/A	0.0193493	0.00473737	-0.0284809	-0.0135749	-0.00154547	0.0193862	0.0266253	-0.0489297
PIK3R1	0.231883	0.171926	0.46068	-0.040362	0.043789	0.00188497	0.0507294	0.00544527	0.0173683	0.0645031	-0.0724548	-0.0662507
MTA1	-0.0552408	-0.0407035	-0.116008	0.0242132	-0.0856489	-0.00263764	0.00647152	-0.067396	-0.0459428	0.0231641	-0.0426954	-0.0519872
BNIP3	0.147357	0.0885046	-0.215047	-0.0823411	-0.0027055	-0.00285348	-0.00473368	-0.0044599	-0.0187366	-0.123355	-0.019282	-0.0624461
CACNA1B	-0.269158	-0.292559	-0.61714	0.0383777	-0.0436733	0.00199827	0.0406918	0.0990806	0.0629844	-0.0920436	-0.0852745	-0.0684271
AKT2	-0.189704	-0.161534	-0.21346	-0.00450027	0.0167948	-0.00227442	0.176957	0.0289696	0.0287462	0.0148999	0.00370203	-0.0506619
PIK3CB	-0.299975	-0.0970702	-0.713559	#N/A	0.0672302	0.00258688	-0.0315198	0.00350469	0.0191905	5.08348181587045e-05	-0.0765291	0.118252
DLAT	0.0614508	0.0610305	-0.124721	-0.0503112	-0.0556889	-0.00171435	-0.0795714	0.01512	-0.0134032	0.0129663	-0.00982203	0.0325075
PINK1	0.05561	-0.0769462	-0.127227	0.0652401	0.075892	0.00176746	-0.238354	-0.0184721	0.00684832	0.0735886	0.0816879	0.115943
PHF21A	0.0494137	-0.0052175	0.126127	0.0447122	0.0814922	-0.0018349	0.0245876	-0.0274825	0.0199449	0.000289847	0.101792	0.027054
STAT1	-0.0420771	0.0279884	-0.483723	#N/A	-0.085993	-0.00329847	0.0397249	0.016142	-0.0582324	0.12579	0.130947	-0.0599455
MAPK1	0.0834972	0.0380224	-0.138572	0.0347364	0.0212576	0.00094634	-0.00838524	-0.0256739	-0.00917735	0.0371071	0.0261713	0.0224081
DNM2	-0.187637	-0.0563353	-0.925973	-0.0185155	-0.0197843	0.00155907	0.127383	0.130271	0.0614063	0.139104	0.0800381	-0.0266161
ATXN3	-0.0839342	-0.0072472	-0.0683512	#N/A	-0.032415	-0.00175554	0.111953	0.0883324	0.00417922	-0.0115029	0.0391412	-0.0208356
TXNL1	0.0774494	-0.0173	0.321396	0.018137	-0.00821413	0.000712215	-0.0925143	-0.0223508	0.00653222	-0.00653115	0.030202	0.00773099
NCL	0.173513	-0.0092952	-0.144341	-0.0535637	-0.0655975	0.000450629	-0.0664987	-0.0228069	-0.0108576	-0.018569	-0.0529243	0.00977762
NEGR1	0.0115207	-0.0107838	-0.153557	-0.0180503	-0.0307558	-0.000251263	-0.0588622	-0.0072532	-0.00113469	0.0738124	-0.0556996	0.00189598
MAGEE1	0.0004108	-0.0392307	-0.126792	-0.137514	-0.0800925	-0.000105647	-0.0949442	-0.0643943	0.0250428	-0.0553205	-0.0213958	0.0677138
DCX	0.0887317	0.0163183	-0.0291904	0.0271064	0.0436537	-4.80554e-07	0.056625	0.020832	-5.37842e-07	0.0273239	0.022491	3.15771539612715e-06
MYC	-1.0689	-0.890641	0.0134118	#N/A	-0.311222	#N/A	-0.300416	-0.134923	0.00326053	0.157901	#N/A	0.00203836
DDIT3	0.662444	0.57935	0.693345	#N/A	-0.101675	#N/A	-0.0879773	0.0709201	-0.000564186	-0.00626962	-0.121361	-0.0671664
EGR1	1.93115	1.01722	#N/A	#N/A	0.102369	#N/A	0.155152	0.303821	-0.187052	-0.232941	#N/A	-0.382143
ARC	0.884576	0.84216	0.186571	#N/A	-0.0223313	#N/A	-0.00104581	-0.102537	0.0336962	-0.140152	#N/A	0.0623299
IL10RA	1.21944	0.912576	#N/A	#N/A	-0.255305	#N/A	0.446881	#N/A	-0.0297096	-0.0217308	#N/A	-0.133422
CPLX1	0.438373	0.16063	-0.461687	#N/A	-0.0536173	#N/A	-0.239593	-0.183065	0.00619739	0.0654791	0.0363415	-0.221645
HTR5A	0.976638	0.635248	#N/A	#N/A	-0.0991317	#N/A	0.404286	#N/A	0.017196	-0.23063	#N/A	-0.146677
VEGFA	0.50202	0.176706	1.22904	#N/A	-0.000193404	#N/A	0.171183	-0.0388563	-0.0351768	0.0654422	#N/A	-0.162794
CAST	0.695861	0.625757	#N/A	#N/A	-0.230299	#N/A	0.0884897	0.0727261	-0.254744	0.0136724	-0.0249106	-0.0424263
TRPV1	-0.296981	-0.101513	-0.150111	#N/A	-0.0673197	#N/A	-0.164869	0.0685897	0.125055	0.0331649	-0.0505006	0.0841633
HEXB	0.384698	0.0864405	0.735199	#N/A	0.0522028	#N/A	0.00650518	0.0107676	-0.135928	-0.0381233	0.124702	0.025475
NGFR	0.426008	0.565709	0.625743	#N/A	0.0938233	#N/A	-0.0870906	0.00369758	-0.199442	-0.0728273	0.0803237	0.143056
GSN	0.623574	0.330939	#N/A	#N/A	#N/A	#N/A	-0.304827	#N/A	#N/A	0.158043	#N/A	0.329059
GUSB	-0.299059	-0.112727	-0.143665	#N/A	0.0084001	#N/A	0.0358155	-0.0646016	-0.0194887	-0.0530255	-0.162184	-0.0630211
HAP1	0.552075	-0.108122	#N/A	#N/A	-0.282111	#N/A	0.00518226	-0.0198645	-0.131607	-0.164353	0.0611077	0.0334315
CTNS	0.557384	-0.118026	#N/A	#N/A	0.0743472	#N/A	-0.0341052	0.104994	0.0543343	0.0961175	#N/A	0.0454695
NME5	0.297004	-0.141305	0.185145	#N/A	-0.0347681	#N/A	-0.281638	#N/A	-0.0533039	-0.00992089	#N/A	0.0183905
NPC2	0.202246	0.161953	0.265143	#N/A	-0.194949	#N/A	-0.395831	-0.0643006	-0.0718017	0.0478185	#N/A	0.196734
FXN	-0.250598	-0.18331	-0.237122	#N/A	-0.0804643	#N/A	-0.185011	0.192339	-0.206142	-0.082726	#N/A	-0.13807
POLR2J	-0.455594	-0.137736	#N/A	#N/A	-0.0728709	#N/A	-0.197547	-0.140104	-0.0870266	0.0170295	-0.0624479	0.0165871
ATP6V0C	0.132396	0.078601	0.0586747	#N/A	0.26709	#N/A	-0.347756	#N/A	-0.180895	-0.222066	#N/A	0.365227
MAN2B1	-0.477162	-0.0454481	#N/A	#N/A	-0.0663769	#N/A	0.00329997	-0.052137	0.112505	0.0456981	0.0471567	-0.0609969
TWISTNB	-0.206946	-0.0888286	-0.225406	#N/A	0.0983173	#N/A	-0.189849	-0.0208914	-0.135982	-0.0147924	-0.0346362	-0.0745319
PLA2G6	0.262071	0.0937693	0.0260605	#N/A	0.025866	#N/A	0.165978	0.110999	0.0279718	0.124984	-0.0235879	0.0184723
SLC17A6	0.348592	-0.313839	0.181124	#N/A	-0.120427	#N/A	-0.214219	#N/A	0.0603654	-0.216615	#N/A	0.0301968
TP53	-0.2249	-0.126171	0.0791695	#N/A	0.193025	#N/A	0.0111916	0.0435187	0.0594168	0.147414	0.0643565	0.254057
CHRNA7	0.186872	0.0392603	0.243088	#N/A	-0.0502899	#N/A	0.0976576	-0.157169	-0.178445	-0.0924092	#N/A	0.00449946
WFS1	0.357391	0.161643	#N/A	#N/A	-0.106793	#N/A	-0.135609	0.248869	0.065452	0.248958	#N/A	0.268565
SHH	-0.312489	0.0719719	#N/A	#N/A	-0.217619	#N/A	0.231898	-0.173348	-0.0249963	0.283427	#N/A	0.0448112
CRH	0.369558	-0.036128	#N/A	#N/A	-0.123645	#N/A	-0.561914	#N/A	-0.188235	-0.0575042	#N/A	0.183473
GRN	0.20458	0.0040631	0.107284	0.0846966	0.17014	#N/A	-0.0594672	-0.146392	0.149894	0.203804	0.00152695	0.0862181
IKBKB	-0.368918	-0.107879	#N/A	#N/A	-0.0270058	#N/A	-0.0143754	0.010009	0.0209616	-0.000955028	-0.0534048	-0.122801
CCND1	0.197338	-0.0072387	#N/A	#N/A	0.0819116	#N/A	0.255039	-0.1207	-0.198339	-0.215798	-0.0104548	-0.00681729
DRD1	0.35892	0.0079989	#N/A	#N/A	0.126748	#N/A	-0.0775046	#N/A	-0.0588708	-0.346617	#N/A	-0.003843
GRM1	0.321734	-0.51554	-0.196162	#N/A	-0.31358	#N/A	0.0609569	#N/A	0.0319788	0.122358	#N/A	0.175429
CXCR4	-0.253478	-0.298059	#N/A	#N/A	-0.108037	#N/A	-0.0683694	-0.184464	-0.200802	0.0956034	#N/A	0.0567056
HSPB1	0.311677	0.451032	#N/A	#N/A	-0.0434155	#N/A	0.0362021	#N/A	-0.0204383	0.349583	#N/A	0.125065
MSN	0.316738	0.296213	#N/A	#N/A	-0.109403	#N/A	0.109609	-0.0933168	-0.232681	0.0636299	#N/A	0.0194587
NTNG1	-0.251786	0.0433528	-0.309411	#N/A	-0.00683141	#N/A	-0.31384	#N/A	0.10735	0.229525	#N/A	0.101384
CDS1	0.177631	0.198555	0.0156275	#N/A	0.128838	#N/A	0.229788	-0.0640986	-0.0272476	-0.230433	0.0560816	0.00106042
FGF12	0.149793	0.041533	-0.0244148	#N/A	0.118794	#N/A	-0.101781	#N/A	0.0384428	-0.046427	#N/A	0.0453085
TAZ	-0.193236	-0.194728	-0.388453	#N/A	-0.0637966	#N/A	-0.0669499	0.0565041	0.106273	-0.0687699	-0.0850351	-0.0780658
SCN1A	-0.271884	-0.14906	-0.255084	#N/A	-0.0881562	#N/A	-0.246942	#N/A	0.219942	0.14619	#N/A	-0.478307
DGKB	-0.156808	-0.251299	0.151853	#N/A	-0.125524	#N/A	-0.568641	#N/A	-0.0391508	-0.0625026	#N/A	-0.0200237
GABRA1	-0.142173	-0.172722	-0.235563	#N/A	-0.178331	#N/A	0.152527	0.0756954	0.131664	-0.155552	-0.275411	-0.0279845
PLA2G4C	0.138133	0.173277	0.163653	#N/A	-0.00824974	#N/A	0.040425	0.111598	0.0387356	0.16146	0.057627	0.0289332
XK	0.207233	-0.0771671	-0.388163	#N/A	-0.111888	#N/A	-0.0288771	0.0491612	0.159778	0.311642	#N/A	0.0125243
SLA	0.213163	-0.0854124	#N/A	#N/A	-0.197683	#N/A	-0.00407404	-0.107625	0.568709	-0.112532	-0.203378	-0.336143
CCS	-0.127756	-0.113558	0.101378	#N/A	-0.00210095	#N/A	0.0761245	0.0136389	0.201341	0.14189	-0.115781	0.139804
CDK7	0.136627	-0.0036945	0.0115612	#N/A	-0.0948519	#N/A	-0.0918064	-0.139593	0.00762164	-0.0204224	-0.0365457	0.154886
KATNA1	-0.115336	-0.103459	-0.0445607	#N/A	-0.0575701	#N/A	-0.0121967	-0.259355	-0.0175808	-0.122493	#N/A	0.0219824
LSM2	0.0964714	0.113832	-0.418337	#N/A	-0.119852	#N/A	-0.352153	-0.10172	0.0150855	-0.00716594	0.0657383	0.0102736
BID	-0.16178	-0.0145712	-0.379533	#N/A	0.0389642	#N/A	-0.162347	-0.128708	0.0959311	-0.121785	0.104428	-0.0343737
IPCEF1	-0.187622	0.175458	#N/A	#N/A	-0.267102	#N/A	0.0532251	0.127674	-0.00434333	0.196526	#N/A	0.0154279
MBP	-0.197505	0.051666	#N/A	#N/A	0.171556	#N/A	0.014452	-0.0755929	0.0589556	0.163482	#N/A	-5.07625e-05
STAMBPL1	-0.0926398	-0.119076	-0.302875	#N/A	-0.137576	#N/A	-0.0935077	0.163515	0.063663	-0.0114676	-0.240052	0.1506
ATP6V0E1	-0.0837752	-0.0124729	-0.102612	#N/A	0.0758949	#N/A	-0.172434	0.123204	-0.195376	-0.072464	#N/A	0.148741
MNAT1	-0.112721	-0.208419	-0.27829	#N/A	-0.0956645	#N/A	-0.138148	0.180104	0.0956292	-0.125898	#N/A	-0.128631
CALB2	0.161735	-0.104492	-0.0819286	#N/A	0.556852	#N/A	-0.294154	#N/A	-0.0689093	-0.0964718	#N/A	-0.0125414
NQO1	0.188908	0.118429	#N/A	#N/A	-0.269994	#N/A	-0.257585	#N/A	-0.243472	-0.0371123	#N/A	-0.561247
SIRT7	-0.125176	-0.215301	-0.294814	#N/A	0.0178371	#N/A	-0.0850581	0.0442662	0.0678032	-0.0808249	-0.0666613	0.0169465
PRKN	-0.182791	-0.0645123	#N/A	#N/A	#N/A	#N/A	#N/A	#N/A	#N/A	#N/A	#N/A	#N/A
SMN1	-0.0632728	-0.0762008	-0.0548318	#N/A	-0.00154662	#N/A	-0.352273	-0.192353	0.0626358	-0.0162637	#N/A	-0.0529054
NMB	0.18996	0.0444563	#N/A	#N/A	-0.00498188	#N/A	0.008234	#N/A	0.198814	-0.0915993	#N/A	-0.3822
ATG5	0.0722702	-0.0483638	-0.224601	#N/A	0.13602	#N/A	-0.397328	0.00696448	-0.113181	0.125772	-0.0382815	0.0675009
GRM8	-0.113752	-0.222496	-0.279944	#N/A	0.00727723	#N/A	0.0284636	-0.0898199	-0.0441276	0.0804902	#N/A	0.146119
CPT1B	-0.102161	-0.441656	0.163103	#N/A	0.337283	#N/A	0.0104802	#N/A	0.348157	0.0417026	#N/A	-0.0921799
PTPRR	-0.112189	0.111104	-0.334803	#N/A	0.0629816	#N/A	-0.187428	#N/A	-0.136599	-0.0452032	#N/A	-0.125085
RET	0.144229	-0.204333	#N/A	#N/A	0.150071	#N/A	-0.0683332	#N/A	-0.0901685	0.00606497	#N/A	0.186419
NOL3	-0.16885	-0.287431	#N/A	#N/A	-0.0415572	#N/A	0.302391	0.0473222	-0.188611	-0.111111	#N/A	-0.0627861
CALB1	-0.0919355	-0.0167062	-0.429499	#N/A	-0.286989	#N/A	-0.188351	0.113014	0.201307	-0.089659	#N/A	-0.124976
CA2	-0.112157	-0.446389	#N/A	#N/A	-0.546905	#N/A	-0.124469	#N/A	0.00914673	-0.196612	#N/A	-0.269528
TAF6L	-0.110543	-0.0508819	#N/A	#N/A	0.00389469	#N/A	0.0457906	0.091778	0.0691918	-0.0899183	0.00630273	-0.0869971
POLR2H	0.0643899	-0.0444449	0.150149	#N/A	-0.0186099	#N/A	-0.0513356	-0.0771314	-0.00696828	0.0646482	-0.0254701	0.0997938
BCHE	0.0853248	0.0386494	-0.390125	#N/A	-0.409306	#N/A	-0.239046	-0.12237	-0.0391679	0.190494	#N/A	-0.0490143
NFKBIB	0.134216	0.120511	#N/A	#N/A	-0.0753299	#N/A	-0.138197	-0.170133	-0.139998	-0.0909524	#N/A	-0.0277089
IDE	0.0791146	-0.426427	-0.526991	#N/A	-0.029962	#N/A	0.0224618	-0.0478314	0.0316986	-0.0053223	-0.0374972	0.027093
NFE2L2	0.0820388	0.153443	0.0525043	#N/A	0.0549557	#N/A	-0.355548	-0.0490223	0.00257226	-0.138671	#N/A	-0.128408
CLN3	-0.0999252	-0.169014	#N/A	#N/A	-0.324999	#N/A	-0.0235975	#N/A	-0.143578	-0.0918152	#N/A	-0.0411
SOX9	0.0918523	0.224157	0.134367	#N/A	-0.0196918	#N/A	-0.060132	#N/A	0.113351	0.131443	#N/A	-0.00160933
KIAA1161	0.101737	0.0351436	#N/A	#N/A	0.142283	#N/A	-0.0103642	#N/A	-0.0157684	0.00674941	#N/A	0.0994522
EPHA6	-0.100227	-0.236634	-0.46717	#N/A	0.0727545	#N/A	0.251391	#N/A	-0.107515	-0.364122	#N/A	-0.118783
GBA	-0.0436809	0.0329639	0.266223	#N/A	-0.151761	#N/A	0.146483	-0.0625562	-0.044173	0.173718	0.00425481	0.0252012
C6	-0.0631641	-0.191536	-0.0454435	#N/A	0.0581505	#N/A	-0.0764536	-0.10797	-0.0916829	0.231323	0.257432	-0.0376764
CYP4X1	-0.0440049	-0.0686709	-0.111524	#N/A	0.160026	#N/A	0.0511193	-0.000587917	0.0143971	-0.113597	0.00767253	0.0102833
PRKCG	0.0943012	-0.0860625	#N/A	#N/A	0.072143	#N/A	0.0816872	0.101356	0.0723742	0.0597456	0.0172955	0.151077
ADCY8	-0.0636679	-0.113927	0.265827	#N/A	-0.350313	#N/A	-0.152599	0.130098	-0.0390239	0.000266438	#N/A	-0.120838
SERPINB6	-0.0898389	0.264936	#N/A	#N/A	-0.233367	#N/A	-0.20735	#N/A	-0.0627683	-0.0312913	#N/A	-0.0518269
BAX	0.0221977	-0.0165889	0.0035971	#N/A	-0.0520778	#N/A	-0.110463	-0.0156762	0.0346478	-0.0143704	0.0995297	0.135213
HCN1	-0.0503119	-0.0482117	-0.294267	#N/A	0.010577	#N/A	0.0425428	-0.0298317	-0.0582198	0.0755135	#N/A	-0.0742035
GPR37	0.0390056	-0.114596	-0.391433	#N/A	0.187957	#N/A	-0.144388	#N/A	0.169081	0.107477	#N/A	-0.0326493
NTRK1	0.0473785	0.0606261	#N/A	#N/A	-0.0969092	#N/A	-0.0367209	-0.0407685	0.323136	0.0891685	#N/A	-0.106946
ARHGEF10	0.0249869	0.41174	#N/A	#N/A	0.234589	#N/A	0.298448	#N/A	#N/A	0.151537	#N/A	-0.651887
CASP9	0.0280183	0.0841389	#N/A	#N/A	-0.0639756	#N/A	0.0929608	0.166802	-0.119265	-0.0665094	-0.122765	-0.0519197
SCAMP2	0.0177071	0.0831075	-0.179309	#N/A	-0.0439805	#N/A	0.074759	-0.0292189	0.0715459	0.113836	-0.0956844	-0.00333578
MUTYH	-0.0078802	0.185001	#N/A	#N/A	-0.0959696	#N/A	0.183725	0.049747	0.139333	0.194079	-0.0308291	-0.0221481
NOTCH4	0.0021882	-0.20072	0.14845	#N/A	-0.347128	#N/A	-0.0330406	#N/A	0.246661	0.0804463	#N/A	0.0982751

### Sheet: readme Fig S6 data
Description of data for: Figure S6. Pairwise correlations of AD-iCAP gene expression signatures across experimental conditions
terms	Definition
hemi	hemizygous 5XFAD mice that develop AD symptoms in an age-dependent manner
ncar	non-carrier mice from the same colony that do not develop AD symptoms
oAB	oigomerized amyloid beta fragment 25-35 - pathogenic
sAB	scrambled amyloid beta fragment - non pathogenic
Experiment	Differential Condition	Data type	Indicator neuron incubation time	neuron preculture time	Stimulant in iCAP	Source file
oAB vs sAB 6-10	oAB vs sAB (10 microM)	Nanostring	6 h	14 days	chemical	ADIIB.031.oABopt.and.twiceThaw--Plate-B--oABopt-06232022.html
oAB vs sAB 6-5	oAB vs sAB (5 microM)	Nanostring	6 h	14 days	chemical	ADIIB.031.oABopt.and.twiceThaw--Plate-B--oABopt-06232022.html
oAB vs sAB 24-10	oAB vs sAB (10 microM)	Nanostring	24 h	14 days	chemical	ADIIB.029.2weekNeuron.oAb.Limma%20with%20nSolver.html
5d29w	hemi vs ncar mice (7 month-old mice)	RNA-seq	6 h	5 days	mouse plasma	2 day, 5 day csv files/5day,29HEMI_NCAR,cqn.csv
2d29w	hemi vs ncar mice (7 month-old mice)	RNA-seq	6 h	2 days	mouse plasma	2day,29HEMI_NCAR,cqn.csv
2w29w	hemi vs ncar mice (7 month-old mice)	RNA-seq	6 h	14 days	mouse plasma	2wk,29HEMI_NCAR,cqn.csv
5d21w	hemi vs ncar mice (5 month-old mice)	RNA-seq	6 h	5 days	mouse plasma	5day,21HEMI_NCAR,cqn.csv
2d21w	hemi vs ncar mice (5 month-old mice)	RNA-seq	6 h	2 days	mouse plasma	2day,21HEMI_NCAR,cqn.csv
2w21w	hemi vs ncar mice (5 month-old mice)	RNA-seq	6 h	14 days	mouse plasma	2wk,21HEMI_NCAR,cqn.csv
5d12w	hemi vs ncar mice (3 month-old mice)	RNA-seq	6 h	5 days	mouse plasma	5day,12HEMI_NCAR,cqn.csv
2d12w	hemi vs ncar mice (3 month-old mice)	RNA-seq	6 h	2 days	mouse plasma	2day,12HEMI_NCAR,cqn.csv
2w12w	hemi vs ncar mice (3 month-old mice)	RNA-seq	6 h	14 days	mouse plasma	2wk,12HEMI_NCAR,cqn.csv
